# Task-State Decoders as Individual-Differences Measures: Evidence from a Working Memory Neural Signature

**DOI:** 10.1101/2025.01.30.25321355

**Authors:** David AA Baranger, Aaron J Gorelik, Margaret L Clapp Sullivan, Sarah E Paul, Alexander S Hatoum, Nico Dosenbach, Ryan Bogdan

## Abstract

**Background:** Task-based fMRI (tb-fMRI) provides experimentally controlled probes of brain function but has faced challenges in identifying reliable and behaviorally meaningful individual differences. Decoder models trained to distinguish task states - “neural signatures” - have been widely applied to characterize psychological processes, but their utility as individual-difference measures remains underexplored.

**Methods:** Using data from 9,024 early adolescents in the ABCD Study and 1,051 young adults in the Human Connectome Project, we derived a neural signature distinguishing high and low working memory loads in an Emotional N-back fMRI task, which captures individual differences in the whole-brain recruitment of working memory related neural resources.

**Results:** The signature robustly discriminated between task conditions in both samples (AUC=0.88-0.95). Signature expression was more reliable (ICC=0.43-0.53) and had larger associations with task performance, cognition, and psychopathology than standard estimates of regional brain activation in both adolescents and young adults (|**β**|=0.02-0.53). Signature performance reflected alignment between task-evoked activation and individual-differences effects. Relative to models trained to predict behavioral outcomes directly, the neural signature achieved comparable predictive performance while capturing unique variance and required substantially smaller training samples to achieve both directionally consistent out-of-sample associations (N=20 vs N=80-320) and maximal out-of-sample associations (N=320 vs N=2,560).

**Conclusions:** Task-state decoders (neural signatures) can serve as practical and interpretable summary measures of task-related brain function for individual-differences research. They generalize well across outcomes and samples without additional optimization and can be readily derived in extant data. Neural signatures provide a complementary strategy for quantifying behaviorally relevant variation in task-evoked activity.

## Supplemental Tables for "Task-State Decoders as Individual-Differences Measures: Evidence from a Working Memory Neural Signature" (part 1 of 2)

### Sheet: Contents
Supplement to:
Task-State Decoders as Individual-Differences Measures: Evidence from a Working Memory Neural Signature
David AA Baranger1*, Aaron J Gorelik1, Margaret L Clapp Sullivan2, Sarah E Paul1, Alexander S Hatoum2, Nico Dosenbach3, Ryan Bogdan1
1) Department of Psychological and Brain Sciences, Washington University in St Louis, St Louis, Missouri, USA
2) Department of Psychiatry, Washington University School of Medicine in St Louis, St Louis, Missouri, USA
3) Department of Neurology, Washington University School of Medicine in St Louis, St Louis, Missouri, USA
*=Corresponding author; dbaranger@wustl.edu. Washington University, CB 1125. One Brookings Drive. St. Louis, MO 63130-4899.
Tab	Description
Main Effect of Task	2-back > 0-back regional effect sizes
Elastic-net Weights	Neural signature elastic-net weights. Can be used to generate the neural signature in new data sets.
Haufe Weights	Haufe-transformation of variable importance. Used to identify regions that contribute the most overall to the model's performance
Regional Reliability	Reliability of individual regions
Regional Regressions	Individual difference regression associations for each region
Signature - CorDemo	Individual difference regression associations of the Neural Signature, correcting for additional demographic covariates
Signature - CorPerf	Individual difference regression associations of the Neural Signature, correcting for task accuracy
Signature - Sex interaction	Individual difference regressions, interaction between the signature and sex
Map Correlations	Map correlation between the main-effect map and the individual-difference map
ML Regressions	Individual difference regression associations of ML models trained on each outcome
ML Regressions both	Individual difference regression associations when both the ML prediction and the neural signature are simultaneously entered
ML - 2back trained	Individual difference regression associations of ML model trained on 2-back accuracy
ML Regressions - all models	Individual difference regression associations of ML models trained on each outcome - predicting all other outcomes
HCP - Main Effect of Task	2-back > 0-back regional effect sizes in the HCP sample
HCP - reliability	Reliability of individual regions in the HCP
HCP - regional regressions	Individual difference regression associations for each region in the HCP
HCP - neural sig associations	Individual difference associations with the neural signature in the HCP

### Sheet: Main Effect of Task
region	t	beta	SE
right_hemisphere_sulcus_intermedius_primus.combat	57.1844	0.233023	0.00407495
right_hemisphere_intraparietal_sulcus_and_transverse_parietal_sulci.combat	49.6129	0.177432	0.00357632
left_hemisphere_intraparietal_sulcus_and_transverse_parietal_sulci.combat	45.713	0.16385	0.00358431
right_hemisphere_superior_frontal_sulcus.combat	45.3938	0.142051	0.00312931
right_hemisphere_precuneus.combat	41.9307	0.139631	0.00333004
right_hemisphere_middle_frontal_gyrus.combat	41.1124	0.159643	0.00388309
right_hemisphere_angular_gyrus.combat	40.8338	0.140992	0.00345283
right_hemisphere_subcentral_gyrus_and_sulci.combat	-35.7763	-0.134948	0.00377199
left_hemisphere_subcentral_gyrus_and_sulci.combat	-34.144	-0.123499	0.00361701
left_hemisphere_superior_frontal_sulcus.combat	33.3432	0.0990051	0.00296928
left_hemisphere_middle_frontal_gyrus.combat	32.7695	0.114355	0.00348967
left_hemisphere_sulcus_intermedius_primus.combat	32.4573	0.130487	0.00402026
left_hemisphere_inferior_part_of_the_precentral_sulcus.combat	32.2323	0.122452	0.00379905
right_hemisphere_middle_frontal_sulcus.combat	31.5998	0.1289	0.00407914
right_hemisphere_long_insular_gyrus_and_central_sulcus_of_the_insula.combat	-31.5918	-0.118555	0.0037527
right_hemisphere_posterior_ramus_of_the_lateral_sulcus.combat	-30.9124	-0.123857	0.00400671
left_hemisphere_long_insular_gyrus_and_central_sulcus_of_the_insula.combat	-29.9819	-0.0998091	0.00332898
right_hemisphere_inferior_part_of_the_precentral_sulcus.combat	29.4003	0.116347	0.00395734
right_hemisphere_central_sulcus.combat	-28.5152	-0.104767	0.00367406
left_hemisphere_central_sulcus.combat	-27.5774	-0.0990497	0.0035917
left_hippocampus.combat	-27.0941	-0.0838867	0.00309612
right_hemisphere_anterior_segment_of_the_circular_sulcus_of_the_insula.combat	26.5221	0.111408	0.00420058
left_hemisphere_posterior_ventral_part_of_the_cingulate_gyrus.combat	-26.2577	-0.164842	0.00627783
left_hemisphere_suborbital_sulcus.combat	-26.1432	-0.23682	0.00905854
left_hemisphere_precuneus.combat	25.941	0.0854604	0.00329441
right_hemisphere_postcentral_gyrus.combat	-25.5381	-0.0926009	0.00362599
left_hemisphere_angular_gyrus.combat	25.3581	0.085214	0.00336043
left_hemisphere_postcentral_gyrus.combat	-24.7651	-0.0884764	0.00357263
right_hemisphere_middle_anterior_part_of_the_cingulate_gyrus_and_sulcus.combat	23.5715	0.0748819	0.00317681
right_hemisphere_planum_temporale.combat	-23.501	-0.0838389	0.00356746
right_hemisphere_inferior_segment_of_the_circular_sulcus_of_the_insula.combat	-23.2815	-0.0776091	0.0033335
right_hemisphere_anterior_occipital_sulcus_and_preoccipital_notch.combat	-22.8933	-0.0902144	0.00394064
right_hippocampus.combat	-22.3126	-0.0684202	0.00306644
left_hemisphere_inferior_frontal_sulcus.combat	22.2293	0.090164	0.0040561
left_hemisphere_posterior_dorsal_part_of_the_cingulate_gyrus.combat	-21.9362	-0.0726755	0.00331305
left_hemisphere_posterior_ramus_of_the_lateral_sulcus.combat	-21.899	-0.0853735	0.00389852
left_hemisphere_superior_part_of_the_precentral_sulcus.combat	21.236	0.0678932	0.00319709
left_hemisphere_lateral_aspect_of_the_superior_temporal_gyrus.combat	-19.8304	-0.0616915	0.00311095
left_hemisphere_inferior_segment_of_the_circular_sulcus_of_the_insula.combat	-19.4962	-0.0620626	0.00318333
left_hemisphere_lateral_occipito_temporal_sulcus.combat	-19.333	-0.0745615	0.00385669
left_hemisphere_middle_frontal_sulcus.combat	19.2094	0.0788207	0.00410323
right_hemisphere_middle_occipital_sulcus_and_lunatus_sulcus.combat	-19.0603	-0.107943	0.00566322
left_hemisphere_anterior_occipital_sulcus_and_preoccipital_notch.combat	-18.9888	-0.0738411	0.00388866
right_hemisphere_superior_part_of_the_precentral_sulcus.combat	18.9469	0.0630816	0.00332939
left_hemisphere_anterior_part_of_the_cingulate_gyrus_and_sulcus.combat	-18.8976	-0.0714239	0.00377952
left_hemisphere_middle_posterior_part_of_the_cingulate_gyrus_and_sulcus.combat	-18.8927	-0.0574249	0.00303952
left_hemisphere_subcallosal_gyrus.combat	-18.64	-0.118585	0.00636187
right_hemisphere_middle_posterior_part_of_the_cingulate_gyrus_and_sulcus.combat	-18.5695	-0.0544965	0.00293474
right_hemisphere_medial_occipito_temporal_sulcus_and_lingual_sulcus.combat	-18.3199	-0.072168	0.00393933
left_amygdala.combat	-18.0471	-0.077001	0.00426666
right_hemisphere_lateral_aspect_of_the_superior_temporal_gyrus.combat	-18.0324	-0.0620402	0.00344048
left_hemisphere_marginal_branch_of_the_cingulate_sulcus.combat	-17.6989	-0.0580392	0.00327925
right_hemisphere_anterior_transverse_temporal_gyrus.combat	-17.6688	-0.0670649	0.00379566
right_hemisphere_triangular_part_of_the_inferior_frontal_gyrus.combat	-17.5331	-0.0782065	0.0044605
left_hemisphere_anterior_transverse_temporal_gyrus.combat	-17.2372	-0.062496	0.00362566
left_hemisphere_middle_anterior_part_of_the_cingulate_gyrus_and_sulcus.combat	17.2051	0.0576839	0.00335272
right_hemisphere_lateral_occipito_temporal_sulcus.combat	-17.1627	-0.0777816	0.004532
right_hemisphere_posterior_ventral_part_of_the_cingulate_gyrus.combat	-17.1574	-0.109699	0.00639368
left_hemisphere_triangular_part_of_the_inferior_frontal_gyrus.combat	-17.0226	-0.0742559	0.0043622
right_hemisphere_inferior_frontal_sulcus.combat	16.7589	0.0690014	0.00411728
right_hemisphere_subcallosal_gyrus.combat	-16.2729	-0.102455	0.00629602
right_hemisphere_superior_parietal_lobule.combat	16.2069	0.0562546	0.00347104
left_cerebellum_cortex.combat	16.1157	0.0835709	0.00518569
left_hemisphere_medial_occipito_temporal_sulcus_and_lingual_sulcus.combat	-16.1116	-0.0629624	0.00390788
left_hemisphere_anterior_segment_of_the_circular_sulcus_of_the_insula.combat	16.1102	0.0649925	0.00403426
left_hemisphere_paracentral_lobule_and_sulcus.combat	-15.9966	-0.0595255	0.00372114
left_hemisphere_superior_parietal_lobule.combat	15.9495	0.0535736	0.00335895
right_amygdala.combat	-15.6245	-0.0655752	0.00419695
right_thalamus_proper.combat	15.2264	0.0459948	0.00302072
left_hemisphere_lingual_gyrus.combat	15.1676	0.102981	0.00678957
right_hemisphere_planum_polare_of_the_superior_temporal_gyrus.combat	-14.8821	-0.0501614	0.00337059
right_hemisphere_paracentral_lobule_and_sulcus.combat	-14.8282	-0.0573312	0.00386637
right_hemisphere_vertical_ramus_of_the_anterior_segment_of_the_lateral_sulcus.combat	14.392	0.082778	0.00575168
right_caudate.combat	13.853	0.0535994	0.00386915
left_hemisphere_calcarine_sulcus.combat	13.7135	0.0833004	0.00607432
right_cerebellum_cortex.combat	13.6779	0.0713868	0.00521914
left_hemisphere_transverse_temporal_sulcus.combat	-13.5097	-0.0663847	0.00491385
left_hemisphere_orbital_part_of_the_inferior_frontal_gyrus.combat	-13.1586	-0.0721326	0.00548179
right_hemisphere_precentral_gyrus.combat	-12.8965	-0.0368716	0.00285904
right_hemisphere_transverse_temporal_sulcus.combat	-12.6266	-0.0659669	0.00522444
left_caudate.combat	12.3868	0.0488124	0.00394067
right_hemisphere_suborbital_sulcus.combat	-12.3176	-0.174378	0.0141568
left_hemisphere_posterior_transverse_collateral_sulcus.combat	12.3173	0.0786319	0.00638388
right_ventraldc.combat	12.317	0.0439826	0.00357088
left_hemisphere_planum_polare_of_the_superior_temporal_gyrus.combat	-12.1637	-0.0408876	0.00336144
left_hemisphere_planum_temporale.combat	-12.1433	-0.0401668	0.00330772
left_hemisphere_temporal_pole.combat	-12.0607	-0.0840099	0.0069656
left_hemisphere_parieto_occipital_sulcus.combat	-11.7215	-0.0437263	0.00373042
left_hemisphere_precentral_gyrus.combat	-11.6674	-0.0331376	0.00284019
right_hemisphere_pericallosal_sulcus.combat	10.9464	0.0476527	0.00435326
left_hemisphere_lateral_orbital_sulcus.combat	10.8916	0.074399	0.00683088
left_hemisphere_horizontal_ramus_of_the_anterior_segment_of_the_lateral_sulcus.combat	-10.7093	-0.0534276	0.00498891
left_thalamus_proper.combat	10.5875	0.0313169	0.00295793
right_hemisphere_temporal_pole.combat	-10.5357	-0.0752047	0.00713808
right_hemisphere_marginal_branch_of_the_cingulate_sulcus.combat	-10.3792	-0.0331684	0.00319566
brain_stem.combat	10.3594	0.0382529	0.00369257
right_hemisphere_calcarine_sulcus.combat	10.3486	0.0607955	0.00587477
left_ventraldc.combat	10.0768	0.0364778	0.00361998
right_hemisphere_orbital_part_of_the_inferior_frontal_gyrus.combat	-10.0242	-0.0600622	0.00599175
right_hemisphere_middle_occipital_gyrus.combat	-9.67666	-0.0399285	0.00412626
left_hemisphere_fronto_marginal_gyrus_and_sulcus.combat	9.57708	0.0934996	0.00976286
right_hemisphere_lingual_gyrus.combat	9.21246	0.0583692	0.0063359
right_hemisphere_fronto_marginal_gyrus_and_sulcus.combat	9.19729	0.0999483	0.0108671
left_accumbens_area.combat	-9.10713	-0.045104	0.0049526
left_hemisphere_opercular_part_of_the_inferior_frontal_gyrus.combat	8.69525	0.0302841	0.00348284
left_hemisphere_superior_segment_of_the_circular_sulcus_of_the_insula.combat	-8.51041	-0.0296832	0.00348787
right_hemisphere_postcentral_sulcus.combat	-8.48772	-0.0279129	0.00328863
right_hemisphere_anterior_part_of_the_cingulate_gyrus_and_sulcus.combat	-8.48491	-0.0329356	0.00388167
right_hemisphere_lateral_orbital_sulcus.combat	8.04278	0.0478912	0.00595455
left_hemisphere_middle_temporal_gyrus.combat	-8.01612	-0.0326858	0.00407751
left_hemisphere_cuneus.combat	7.83843	0.0444559	0.00567153
right_hemisphere_opercular_part_of_the_inferior_frontal_gyrus.combat	7.7762	0.0287319	0.00369486
right_hemisphere_posterior_dorsal_part_of_the_cingulate_gyrus.combat	-7.67239	-0.0247573	0.00322681
right_pallidum.combat	7.35129	0.0236923	0.00322288
right_hemisphere_inferior_occipital_gyrus_and_sulcus.combat	-7.30956	-0.047817	0.00654171
left_hemisphere_anterior_transverse_collateral_sulcus.combat	-6.56797	-0.049671	0.00756261
left_putamen.combat	-6.33	-0.0216269	0.00341657
right_hemisphere_superior_occipital_gyrus.combat	-6.2912	-0.0293621	0.00466718
right_hemisphere_inferior_temporal_sulcus.combat	6.1799	0.0422472	0.00683622
left_hemisphere_orbital_sulci.combat	-6.11247	-0.0370728	0.00606511
right_accumbens_area.combat	-6.09639	-0.0294691	0.00483386
right_hemisphere_subparietal_sulcus.combat	6.06732	0.0225858	0.00372253
right_hemisphere_short_insular_gyri.combat	6.01173	0.0221116	0.00367808
left_hemisphere_middle_occipital_gyrus.combat	-5.96828	-0.0269877	0.00452185
left_hemisphere_middle_occipital_sulcus_and_lunatus_sulcus.combat	-5.89868	-0.0338876	0.00574495
right_hemisphere_horizontal_ramus_of_the_anterior_segment_of_the_lateral_sulcus.combat	-5.87341	-0.0282464	0.00480921
left_hemisphere_inferior_temporal_sulcus.combat	-5.67566	-0.0354787	0.00625103
right_hemisphere_anterior_transverse_collateral_sulcus.combat	-5.62976	-0.0506284	0.00899299
left_hemisphere_superior_frontal_gyrus.combat	-5.56994	-0.0157214	0.00282254
right_hemisphere_posterior_transverse_collateral_sulcus.combat	5.50032	0.0341583	0.00621025
right_putamen.combat	-5.0975	-0.0176541	0.00346327
left_hemisphere_supramarginal_gyrus.combat	-5.02826	-0.0154359	0.00306984
left_hemisphere_short_insular_gyri.combat	4.95522	0.0158999	0.00320872
left_hemisphere_postcentral_sulcus.combat	-4.9216	-0.015519	0.00315324
right_hemisphere_lateral_occipito_temporal_gyrus.combat	-4.78458	-0.0260993	0.00545487
left_hemisphere_parahippocampal_gyrus.combat	-4.60112	-0.0253947	0.00551923
right_hemisphere_superior_occipital_sulcus_and_transverse_occipital_sulcus.combat	-4.44993	-0.0194514	0.00437118
right_hemisphere_cuneus.combat	4.36709	0.023479	0.00537636
right_hemisphere_parieto_occipital_sulcus.combat	-4.27278	-0.0157434	0.00368458
right_hemisphere_superior_segment_of_the_circular_sulcus_of_the_insula.combat	-3.94295	-0.0142321	0.0036095
left_hemisphere_pericallosal_sulcus.combat	3.94009	0.0186951	0.00474484
left_pallidum.combat	3.84662	0.0123668	0.00321497
left_hemisphere_subparietal_sulcus.combat	-3.61368	-0.0139953	0.00387286
right_hemisphere_medial_orbital_sulcus.combat	3.48235	0.0412686	0.0118508
left_hemisphere_gyrus_rectus.combat	-3.40052	-0.0501913	0.0147599
right_hemisphere_supramarginal_gyrus.combat	-3.39531	-0.0104715	0.0030841
left_hemisphere_superior_temporal_sulcus.combat	-3.38074	-0.0104209	0.00308243
left_hemisphere_occipital_pole.combat	3.33662	0.0314475	0.00942495
right_hemisphere_transverse_frontopolar_gyri_and_sulci.combat	3.00347	0.0266707	0.00887996
left_hemisphere_inferior_temporal_gyrus.combat	-2.7423	-0.0198703	0.00724584
right_hemisphere_superior_frontal_gyrus.combat	-2.62199	-0.00735774	0.00280616
right_hemisphere_orbital_gyri.combat	2.4561	0.0199287	0.00811396
right_hemisphere_parahippocampal_gyrus.combat	-2.14982	-0.0128684	0.00598582
left_hemisphere_superior_occipital_sulcus_and_transverse_occipital_sulcus.combat	2.07471	0.00898923	0.00433276
right_hemisphere_middle_temporal_gyrus.combat	1.89403	0.00817251	0.00431489
right_hemisphere_gyrus_rectus.combat	-1.70254	-0.0273098	0.0160406
left_hemisphere_lateral_occipito_temporal_gyrus.combat	-1.43879	-0.00769571	0.00534873
right_hemisphere_superior_temporal_sulcus.combat	1.23231	0.00387659	0.00314579
left_hemisphere_transverse_frontopolar_gyri_and_sulci.combat	1.12508	0.0121246	0.0107766
left_hemisphere_medial_orbital_sulcus.combat	1.03651	0.0128986	0.0124443
left_hemisphere_vertical_ramus_of_the_anterior_segment_of_the_lateral_sulcus.combat	1.03603	0.00535461	0.0051684
left_hemisphere_superior_occipital_gyrus.combat	0.915791	0.00433263	0.00473103
right_hemisphere_orbital_sulci.combat	-0.903644	-0.00545005	0.00603119
right_hemisphere_occipital_pole.combat	0.395215	0.00306417	0.00775315
left_hemisphere_inferior_occipital_gyrus_and_sulcus.combat	0.211754	0.00140024	0.00661262
right_hemisphere_inferior_temporal_gyrus.combat	-0.0820939	-0.000608842	0.0074164
left_hemisphere_orbital_gyri.combat	0.0706276	0.000575454	0.00814771

### Sheet: Elastic-net Weights
region	Split1	Split2
intercept	0.131016	0.123106
right_hemisphere_precuneus.combat	0.74282	0.731759
left_hemisphere_precuneus.combat	0.719696	0.67588
right_hemisphere_superior_frontal_sulcus.combat	0.565867	0.562574
right_hemisphere_intraparietal_sulcus_and_transverse_parietal_sulci.combat	0.498293	0.452976
left_hemisphere_posterior_dorsal_part_of_the_cingulate_gyrus.combat	-0.460271	-0.440661
right_hemisphere_superior_frontal_gyrus.combat	-0.46175	-0.359495
left_hemisphere_superior_frontal_sulcus.combat	0.424329	0.383454
left_hemisphere_parieto_occipital_sulcus.combat	-0.358316	-0.406674
right_hemisphere_sulcus_intermedius_primus.combat	0.379164	0.369807
left_hemisphere_calcarine_sulcus.combat	0.322002	0.368473
left_hemisphere_superior_parietal_lobule.combat	-0.330886	-0.336717
right_hemisphere_middle_frontal_gyrus.combat	0.204933	0.42829
right_hemisphere_parieto_occipital_sulcus.combat	-0.319405	-0.291561
left_hemisphere_middle_frontal_gyrus.combat	0.324188	0.246548
left_hemisphere_lingual_gyrus.combat	0.215495	0.294922
left_thalamus_proper.combat	0.32966	0.171719
right_hemisphere_inferior_frontal_sulcus.combat	-0.25156	-0.238545
right_thalamus_proper.combat	0.303123	0.179914
left_hemisphere_intraparietal_sulcus_and_transverse_parietal_sulci.combat	0.197402	0.273019
right_hemisphere_calcarine_sulcus.combat	0.195059	0.243656
left_hemisphere_triangular_part_of_the_inferior_frontal_gyrus.combat	-0.160539	-0.268972
right_hemisphere_subparietal_sulcus.combat	-0.234564	-0.184656
right_caudate.combat	-0.209935	-0.199048
right_hemisphere_pericallosal_sulcus.combat	0.19726	0.209359
left_hemisphere_posterior_ventral_part_of_the_cingulate_gyrus.combat	-0.179594	-0.222547
left_hemisphere_middle_anterior_part_of_the_cingulate_gyrus_and_sulcus.combat	0.213546	0.187043
right_hemisphere_central_sulcus.combat	-0.221553	-0.173744
left_hemisphere_anterior_part_of_the_cingulate_gyrus_and_sulcus.combat	-0.249559	-0.139606
right_hemisphere_middle_posterior_part_of_the_cingulate_gyrus_and_sulcus.combat	-0.187273	-0.185681
left_hemisphere_lateral_occipito_temporal_sulcus.combat	-0.210104	-0.162546
right_hemisphere_superior_occipital_sulcus_and_transverse_occipital_sulcus.combat	-0.154521	-0.197457
left_hemisphere_supramarginal_gyrus.combat	-0.10817	-0.225114
left_hemisphere_superior_frontal_gyrus.combat	-0.144211	-0.186062
left_hemisphere_subparietal_sulcus.combat	-0.127783	-0.199726
right_hemisphere_middle_anterior_part_of_the_cingulate_gyrus_and_sulcus.combat	0.134837	0.192545
right_hemisphere_marginal_branch_of_the_cingulate_sulcus.combat	-0.218391	-0.104006
left_hemisphere_superior_temporal_sulcus.combat	0.111692	0.20343
left_hemisphere_paracentral_lobule_and_sulcus.combat	-0.126321	-0.184545
right_hemisphere_posterior_dorsal_part_of_the_cingulate_gyrus.combat	-0.165021	-0.144656
right_hemisphere_occipital_pole.combat	-0.154938	-0.149984
left_hemisphere_middle_frontal_sulcus.combat	-0.174418	-0.126286
left_hemisphere_subcentral_gyrus_and_sulci.combat	-0.0869407	-0.210839
right_hemisphere_medial_occipito_temporal_sulcus_and_lingual_sulcus.combat	-0.204219	-0.0868285
left_hippocampus.combat	-0.190729	-0.0954915
right_hemisphere_middle_occipital_sulcus_and_lunatus_sulcus.combat	-0.0961928	-0.173327
right_hemisphere_triangular_part_of_the_inferior_frontal_gyrus.combat	-0.0912028	-0.168443
left_hemisphere_sulcus_intermedius_primus.combat	0.125655	0.12081
right_putamen.combat	0.0502567	0.195809
right_hemisphere_planum_temporale.combat	-0.107685	-0.138005
left_hemisphere_superior_segment_of_the_circular_sulcus_of_the_insula.combat	0.105211	0.137333
right_hemisphere_long_insular_gyrus_and_central_sulcus_of_the_insula.combat	-0.140525	-0.0968986
right_hemisphere_cuneus.combat	-0.0434866	-0.177412
left_hemisphere_marginal_branch_of_the_cingulate_sulcus.combat	-0.0954912	-0.12134
left_hemisphere_anterior_transverse_temporal_gyrus.combat	0.104532	0.110458
left_caudate.combat	-0.0888884	-0.125667
left_hemisphere_opercular_part_of_the_inferior_frontal_gyrus.combat	0.0783589	0.134474
left_hemisphere_inferior_temporal_sulcus.combat	-0.09048	-0.119991
left_hemisphere_inferior_part_of_the_precentral_sulcus.combat	0.141626	0.0661444
right_hemisphere_anterior_occipital_sulcus_and_preoccipital_notch.combat	-0.0831735	-0.123135
right_hemisphere_inferior_segment_of_the_circular_sulcus_of_the_insula.combat	-0.143681	-0.0613718
right_hemisphere_orbital_part_of_the_inferior_frontal_gyrus.combat	-0.126175	-0.0772521
right_hemisphere_lingual_gyrus.combat	0.139452	0.0634404
left_hemisphere_posterior_ramus_of_the_lateral_sulcus.combat	0.11256	0.0869203
right_hemisphere_short_insular_gyri.combat	0.163621	0.0340391
left_hemisphere_precentral_gyrus.combat	-0.24025	0.0457305
brain_stem.combat	0.102501	0.0869491
right_hemisphere_angular_gyrus.combat	0.180739	0.00838699
left_hemisphere_short_insular_gyri.combat	-0.00375288	0.175921
right_hemisphere_inferior_part_of_the_precentral_sulcus.combat	0.0980759	0.0715081
right_hemisphere_opercular_part_of_the_inferior_frontal_gyrus.combat	-0.0738766	-0.0949372
right_hemisphere_postcentral_sulcus.combat	0.0981384	0.069152
right_hemisphere_superior_temporal_sulcus.combat	-0.092354	-0.0735487
right_hemisphere_posterior_ventral_part_of_the_cingulate_gyrus.combat	-0.0997852	-0.0628499
left_hemisphere_long_insular_gyrus_and_central_sulcus_of_the_insula.combat	-0.0260711	-0.136407
right_hemisphere_subcentral_gyrus_and_sulci.combat	-0.0792608	-0.0788755
right_hemisphere_lateral_occipito_temporal_gyrus.combat	-0.0996609	-0.0522201
right_hemisphere_transverse_frontopolar_gyri_and_sulci.combat	-0.0587846	-0.0899378
left_hemisphere_inferior_segment_of_the_circular_sulcus_of_the_insula.combat	-0.0672994	-0.0811538
left_hemisphere_middle_posterior_part_of_the_cingulate_gyrus_and_sulcus.combat	-0.0684403	-0.0754301
left_hemisphere_lateral_orbital_sulcus.combat	0.0727474	0.0691232
right_hemisphere_planum_polare_of_the_superior_temporal_gyrus.combat	-0.100014	-0.0378527
left_hemisphere_postcentral_gyrus.combat	0.00196041	-0.13861
right_hemisphere_orbital_gyri.combat	-0.01347	-0.122541
left_hemisphere_postcentral_sulcus.combat	-0.0864951	-0.0425602
left_hemisphere_lateral_aspect_of_the_superior_temporal_gyrus.combat	-0.0549533	-0.0731542
right_hemisphere_middle_frontal_sulcus.combat	-0.0520794	-0.0696261
left_hemisphere_middle_temporal_gyrus.combat	-0.0548644	-0.0657985
left_hemisphere_posterior_transverse_collateral_sulcus.combat	0.0809791	0.0381285
right_ventraldc.combat	0.0406608	0.0777151
left_hemisphere_superior_occipital_sulcus_and_transverse_occipital_sulcus.combat	-0.110746	-0.00603546
left_hemisphere_gyrus_rectus.combat	0.0569081	0.0589559
right_hemisphere_middle_occipital_gyrus.combat	-0.131074	0.0157719
right_hemisphere_subcallosal_gyrus.combat	0.0541624	0.060348
right_hemisphere_inferior_occipital_gyrus_and_sulcus.combat	-0.0532043	-0.060199
right_hemisphere_posterior_transverse_collateral_sulcus.combat	0.0117002	0.101096
left_hemisphere_transverse_temporal_sulcus.combat	-0.029053	-0.0833473
left_hemisphere_superior_part_of_the_precentral_sulcus.combat	0.0674642	0.0437269
right_hemisphere_superior_segment_of_the_circular_sulcus_of_the_insula.combat	0.0336905	0.0759455
left_amygdala.combat	0.0769685	0.0324332
left_accumbens_area.combat	-0.0628664	-0.0454887
right_hemisphere_fronto_marginal_gyrus_and_sulcus.combat	0.0312341	0.0720441
left_hemisphere_inferior_frontal_sulcus.combat	-0.0230975	-0.0795386
right_hemisphere_temporal_pole.combat	0.0391627	0.0630867
left_hemisphere_anterior_occipital_sulcus_and_preoccipital_notch.combat	-0.0435203	-0.0577566
left_hemisphere_occipital_pole.combat	-0.0198175	-0.0787487
left_hemisphere_orbital_sulci.combat	0.0318772	0.0637867
right_hemisphere_posterior_ramus_of_the_lateral_sulcus.combat	0.0737961	0.0215496
right_hemisphere_anterior_part_of_the_cingulate_gyrus_and_sulcus.combat	0.123427	-0.0309689
left_hemisphere_horizontal_ramus_of_the_anterior_segment_of_the_lateral_sulcus.combat	-0.0727458	-0.0177248
right_hemisphere_lateral_occipito_temporal_sulcus.combat	-0.0334017	-0.0567785
right_hemisphere_vertical_ramus_of_the_anterior_segment_of_the_lateral_sulcus.combat	-0.0515756	-0.0351031
right_hemisphere_parahippocampal_gyrus.combat	0.0611966	0.025367
left_ventraldc.combat	0.0573766	0.0281382
right_pallidum.combat	0.0971364	-0.0166314
left_hemisphere_superior_occipital_gyrus.combat	0.0914417	-0.0111869
left_hemisphere_medial_occipito_temporal_sulcus_and_lingual_sulcus.combat	-0.00593319	-0.0701859
right_hemisphere_inferior_temporal_gyrus.combat	-0.0303729	-0.0432102
right_hemisphere_anterior_segment_of_the_circular_sulcus_of_the_insula.combat	0.0611629	0.0104218
left_hemisphere_planum_polare_of_the_superior_temporal_gyrus.combat	0.0469429	0.0190031
left_hemisphere_inferior_temporal_gyrus.combat	-0.0578545	-0.00769752
left_hemisphere_vertical_ramus_of_the_anterior_segment_of_the_lateral_sulcus.combat	-0.053211	-0.0116592
right_hemisphere_middle_temporal_gyrus.combat	0.0127668	0.051736
right_hemisphere_superior_part_of_the_precentral_sulcus.combat	0.0581857	0.0062522
right_hemisphere_lateral_orbital_sulcus.combat	0.0329982	0.0312777
right_hemisphere_superior_occipital_gyrus.combat	-0.0677202	0.00398227
right_hemisphere_transverse_temporal_sulcus.combat	0.0347368	0.0248077
right_hemisphere_paracentral_lobule_and_sulcus.combat	-0.00852345	0.0672617
left_hemisphere_planum_temporale.combat	-0.0508774	-0.00327147
left_hemisphere_lateral_occipito_temporal_gyrus.combat	-0.0040012	-0.0487724
right_hemisphere_supramarginal_gyrus.combat	-0.0996201	0.0482939
left_hemisphere_middle_occipital_sulcus_and_lunatus_sulcus.combat	-0.0291664	-0.0177547
right_hemisphere_postcentral_gyrus.combat	-0.0176067	-0.028585
left_hemisphere_inferior_occipital_gyrus_and_sulcus.combat	0.0375451	-0.0835431
right_accumbens_area.combat	-0.0297375	-0.0154501
left_cerebellum_cortex.combat	0.006467	-0.0487942
left_putamen.combat	-0.0240889	0.0621582
left_hemisphere_middle_occipital_gyrus.combat	0.0269394	0.01006
right_amygdala.combat	-0.018727	-0.0151866
left_hemisphere_medial_orbital_sulcus.combat	-0.0290393	-0.00484124
right_hemisphere_horizontal_ramus_of_the_anterior_segment_of_the_lateral_sulcus.combat	0.0523612	-0.0217141
left_hemisphere_cuneus.combat	-0.00664549	0.0366263
left_hemisphere_orbital_gyri.combat	-0.0125563	0.0390194
right_hemisphere_inferior_temporal_sulcus.combat	-0.0159402	-0.0101129
left_hemisphere_angular_gyrus.combat	-0.0105335	0.0363301
left_pallidum.combat	0.0319543	-0.056851
right_hemisphere_anterior_transverse_temporal_gyrus.combat	-0.0290029	0.00716096
left_hemisphere_parahippocampal_gyrus.combat	-0.00384652	0.0255933
right_cerebellum_cortex.combat	-0.0736049	0.0527838
right_hemisphere_suborbital_sulcus.combat	-0.000504991	0.0184482
right_hemisphere_anterior_transverse_collateral_sulcus.combat	0.00814142	0.00918606
left_hemisphere_transverse_frontopolar_gyri_and_sulci.combat	0.00479445	-0.0218962
right_hemisphere_gyrus_rectus.combat	0.00876302	-0.0227304
right_hemisphere_superior_parietal_lobule.combat	0.0517647	-0.0654188
left_hemisphere_central_sulcus.combat	-0.0513847	0.0389659
left_hemisphere_temporal_pole.combat	0.00752444	-0.0188217
right_hemisphere_medial_orbital_sulcus.combat	0.00344409	0.00697554
left_hemisphere_fronto_marginal_gyrus_and_sulcus.combat	-0.0263308	0.0365173
left_hemisphere_pericallosal_sulcus.combat	-0.0858009	0.0756205
right_hemisphere_lateral_aspect_of_the_superior_temporal_gyrus.combat	-0.0125945	0.002748
left_hemisphere_suborbital_sulcus.combat	0.037306	-0.0284725
right_hemisphere_precentral_gyrus.combat	0.0148103	-0.00777427
left_hemisphere_anterior_transverse_collateral_sulcus.combat	0	-0.0069074
right_hemisphere_orbital_sulci.combat	-0.0240785	0.0211688
left_hemisphere_subcallosal_gyrus.combat	0.0104119	-0.0126324
left_hemisphere_anterior_segment_of_the_circular_sulcus_of_the_insula.combat	0.0381106	-0.0396571
right_hippocampus.combat	0.0437323	-0.0451684
left_hemisphere_orbital_part_of_the_inferior_frontal_gyrus.combat	-0.0108419	0.00989168

### Sheet: Haufe Weights
region	Split1	Split2
right_hemisphere_sulcus_intermedius_primus.combat	0.174462	0.169723
right_hemisphere_intraparietal_sulcus_and_transverse_parietal_sulci.combat	0.154079	0.149759
right_hemisphere_superior_frontal_sulcus.combat	0.144917	0.143717
left_hemisphere_intraparietal_sulcus_and_transverse_parietal_sulci.combat	0.141398	0.138124
right_hemisphere_angular_gyrus.combat	0.130969	0.127359
right_hemisphere_middle_frontal_gyrus.combat	0.130553	0.12811
right_hemisphere_precuneus.combat	0.130416	0.129937
right_hemisphere_subcentral_gyrus_and_sulci.combat	-0.1123	-0.107513
left_hemisphere_superior_frontal_sulcus.combat	0.107433	0.108498
left_hemisphere_middle_frontal_gyrus.combat	0.10684	0.103272
left_hemisphere_subcentral_gyrus_and_sulci.combat	-0.105781	-0.102254
left_hemisphere_sulcus_intermedius_primus.combat	0.10121	0.0978779
right_hemisphere_middle_frontal_sulcus.combat	0.100832	0.0988261
right_hemisphere_long_insular_gyrus_and_central_sulcus_of_the_insula.combat	-0.0998443	-0.0958696
left_hemisphere_inferior_part_of_the_precentral_sulcus.combat	0.0993062	0.0987681
left_hemisphere_long_insular_gyrus_and_central_sulcus_of_the_insula.combat	-0.09669	-0.0903059
left_hippocampus.combat	-0.0946812	-0.0798965
right_hemisphere_posterior_ramus_of_the_lateral_sulcus.combat	-0.0941424	-0.0941086
right_hemisphere_central_sulcus.combat	-0.0904549	-0.0832059
right_hemisphere_inferior_part_of_the_precentral_sulcus.combat	0.0898611	0.0900436
left_hemisphere_central_sulcus.combat	-0.089006	-0.0788938
right_hemisphere_anterior_segment_of_the_circular_sulcus_of_the_insula.combat	0.0877244	0.0815791
left_hemisphere_precuneus.combat	0.0852616	0.081663
left_hemisphere_suborbital_sulcus.combat	-0.0837562	-0.0784304
left_hemisphere_angular_gyrus.combat	0.0800299	0.0831994
right_hemisphere_postcentral_gyrus.combat	-0.0791707	-0.0771796
left_hemisphere_posterior_ventral_part_of_the_cingulate_gyrus.combat	-0.0789297	-0.075493
left_hemisphere_postcentral_gyrus.combat	-0.0773418	-0.0739882
right_hemisphere_middle_anterior_part_of_the_cingulate_gyrus_and_sulcus.combat	0.0752061	0.0728765
right_hemisphere_inferior_segment_of_the_circular_sulcus_of_the_insula.combat	-0.0731873	-0.0703527
left_hemisphere_inferior_frontal_sulcus.combat	0.0731338	0.0688921
left_hemisphere_posterior_dorsal_part_of_the_cingulate_gyrus.combat	-0.0717804	-0.0591579
right_hippocampus.combat	-0.069909	-0.0690274
right_hemisphere_planum_temporale.combat	-0.0692799	-0.0686605
left_hemisphere_subcallosal_gyrus.combat	-0.0681348	-0.0574008
right_hemisphere_anterior_occipital_sulcus_and_preoccipital_notch.combat	-0.0675692	-0.06578
left_hemisphere_posterior_ramus_of_the_lateral_sulcus.combat	-0.0674387	-0.066596
left_hemisphere_superior_part_of_the_precentral_sulcus.combat	0.0660588	0.0665514
left_hemisphere_inferior_segment_of_the_circular_sulcus_of_the_insula.combat	-0.0640276	-0.0588343
right_hemisphere_lateral_aspect_of_the_superior_temporal_gyrus.combat	-0.0626034	-0.0494902
right_hemisphere_superior_part_of_the_precentral_sulcus.combat	0.0618197	0.0588657
left_hemisphere_lateral_aspect_of_the_superior_temporal_gyrus.combat	-0.0612719	-0.0585565
left_hemisphere_middle_frontal_sulcus.combat	0.0610436	0.060322
left_hemisphere_middle_posterior_part_of_the_cingulate_gyrus_and_sulcus.combat	-0.0606507	-0.0546804
left_amygdala.combat	-0.0604477	-0.0536762
right_hemisphere_middle_posterior_part_of_the_cingulate_gyrus_and_sulcus.combat	-0.0598156	-0.0527211
left_hemisphere_anterior_part_of_the_cingulate_gyrus_and_sulcus.combat	-0.059559	-0.0536064
right_hemisphere_anterior_transverse_temporal_gyrus.combat	-0.0593182	-0.0539475
right_hemisphere_subcallosal_gyrus.combat	-0.0585745	-0.047814
left_hemisphere_anterior_segment_of_the_circular_sulcus_of_the_insula.combat	0.0564277	0.0494661
right_hemisphere_superior_parietal_lobule.combat	0.0559221	0.0496208
left_hemisphere_lateral_occipito_temporal_sulcus.combat	-0.0556013	-0.0479452
left_hemisphere_middle_anterior_part_of_the_cingulate_gyrus_and_sulcus.combat	0.0549227	0.0541591
right_thalamus_proper.combat	0.0539133	0.0507516
left_hemisphere_superior_parietal_lobule.combat	0.0539035	0.0486935
right_hemisphere_inferior_frontal_sulcus.combat	0.0538381	0.0531068
left_hemisphere_anterior_transverse_temporal_gyrus.combat	-0.0536032	-0.0530654
left_hemisphere_paracentral_lobule_and_sulcus.combat	-0.0534694	-0.0468161
left_hemisphere_anterior_occipital_sulcus_and_preoccipital_notch.combat	-0.0531254	-0.0518377
left_hemisphere_marginal_branch_of_the_cingulate_sulcus.combat	-0.0528574	-0.0533837
right_hemisphere_posterior_ventral_part_of_the_cingulate_gyrus.combat	-0.0526901	-0.0476093
left_cerebellum_cortex.combat	0.05268	0.0523766
right_hemisphere_medial_occipito_temporal_sulcus_and_lingual_sulcus.combat	-0.0525169	-0.0488131
right_amygdala.combat	-0.052368	-0.045346
right_hemisphere_lateral_occipito_temporal_sulcus.combat	-0.0523518	-0.0445589
right_hemisphere_planum_polare_of_the_superior_temporal_gyrus.combat	-0.0516343	-0.0432828
right_hemisphere_triangular_part_of_the_inferior_frontal_gyrus.combat	-0.0510642	-0.0517655
left_hemisphere_triangular_part_of_the_inferior_frontal_gyrus.combat	-0.0496252	-0.0514963
right_hemisphere_paracentral_lobule_and_sulcus.combat	-0.0491292	-0.0429327
right_hemisphere_middle_occipital_sulcus_and_lunatus_sulcus.combat	-0.0476936	-0.0403083
right_caudate.combat	0.0464002	0.0488758
left_hemisphere_transverse_temporal_sulcus.combat	-0.0450896	-0.0374612
left_hemisphere_medial_occipito_temporal_sulcus_and_lingual_sulcus.combat	-0.0447545	-0.04376
right_hemisphere_transverse_temporal_sulcus.combat	-0.0440333	-0.0366342
right_hemisphere_vertical_ramus_of_the_anterior_segment_of_the_lateral_sulcus.combat	0.0437344	0.0441611
left_hemisphere_lingual_gyrus.combat	0.0432844	0.0440854
left_hemisphere_temporal_pole.combat	-0.0431329	-0.0351817
right_cerebellum_cortex.combat	0.0429489	0.0432118
left_hemisphere_planum_polare_of_the_superior_temporal_gyrus.combat	-0.0419956	-0.0364028
left_caudate.combat	0.0410142	0.0445054
right_ventraldc.combat	0.0402478	0.0409091
right_hemisphere_suborbital_sulcus.combat	-0.040078	-0.0391628
right_hemisphere_precentral_gyrus.combat	-0.03958	-0.037972
left_thalamus_proper.combat	0.0393658	0.0352388
left_hemisphere_orbital_part_of_the_inferior_frontal_gyrus.combat	-0.0392707	-0.0395312
left_hemisphere_planum_temporale.combat	-0.0365111	-0.0374881
left_hemisphere_calcarine_sulcus.combat	0.0361993	0.0411463
right_hemisphere_pericallosal_sulcus.combat	0.036192	0.0387352
left_hemisphere_lateral_orbital_sulcus.combat	0.0357104	0.0321667
left_hemisphere_precentral_gyrus.combat	-0.0356974	-0.0327789
left_ventraldc.combat	0.0348994	0.0352244
brain_stem.combat	0.0348203	0.0349927
right_hemisphere_temporal_pole.combat	-0.0343625	-0.0328976
left_accumbens_area.combat	-0.0330439	-0.0285292
right_pallidum.combat	0.0314823	0.0221457
left_hemisphere_parieto_occipital_sulcus.combat	-0.0310306	-0.0353907
right_hemisphere_orbital_part_of_the_inferior_frontal_gyrus.combat	-0.0309283	-0.0286224
left_hemisphere_opercular_part_of_the_inferior_frontal_gyrus.combat	0.0304881	0.0292398
left_hemisphere_fronto_marginal_gyrus_and_sulcus.combat	0.0300652	0.0298995
right_hemisphere_marginal_branch_of_the_cingulate_sulcus.combat	-0.0299642	-0.0293377
right_hemisphere_middle_occipital_gyrus.combat	-0.0291476	-0.024526
left_hemisphere_posterior_transverse_collateral_sulcus.combat	0.0290751	0.0305925
left_hemisphere_middle_temporal_gyrus.combat	-0.0289449	-0.0208307
right_hemisphere_fronto_marginal_gyrus_and_sulcus.combat	0.0287565	0.0263155
left_hemisphere_horizontal_ramus_of_the_anterior_segment_of_the_lateral_sulcus.combat	-0.0277702	-0.033426
right_hemisphere_calcarine_sulcus.combat	0.0275522	0.0318665
right_hemisphere_anterior_part_of_the_cingulate_gyrus_and_sulcus.combat	-0.02695	-0.0226841
right_hemisphere_posterior_dorsal_part_of_the_cingulate_gyrus.combat	-0.0262322	-0.0180527
right_hemisphere_lingual_gyrus.combat	0.0254843	0.0280475
right_hemisphere_lateral_orbital_sulcus.combat	0.0249227	0.0240757
left_hemisphere_superior_segment_of_the_circular_sulcus_of_the_insula.combat	-0.0245928	-0.0268943
right_hemisphere_postcentral_sulcus.combat	-0.0245527	-0.0243041
right_hemisphere_anterior_transverse_collateral_sulcus.combat	-0.0244612	-0.0145686
right_accumbens_area.combat	-0.0242694	-0.0153559
right_hemisphere_opercular_part_of_the_inferior_frontal_gyrus.combat	0.0241845	0.027639
left_hemisphere_anterior_transverse_collateral_sulcus.combat	-0.0231892	-0.0189973
left_hemisphere_cuneus.combat	0.0230109	0.0230901
right_hemisphere_short_insular_gyri.combat	0.0228656	0.0188852
left_hemisphere_inferior_temporal_sulcus.combat	-0.0227939	-0.0107793
left_pallidum.combat	0.0216941	0.0116376
right_hemisphere_inferior_occipital_gyrus_and_sulcus.combat	-0.021343	-0.017237
left_putamen.combat	-0.019166	-0.0145535
left_hemisphere_parahippocampal_gyrus.combat	-0.0187975	-0.010874
left_hemisphere_orbital_sulci.combat	-0.0185523	-0.0167049
left_hemisphere_short_insular_gyri.combat	0.0182493	0.0187035
right_hemisphere_inferior_temporal_sulcus.combat	0.0180693	0.0226514
left_hemisphere_superior_frontal_gyrus.combat	-0.0180578	-0.0115786
right_hemisphere_subparietal_sulcus.combat	0.0174986	0.023862
left_hemisphere_inferior_temporal_gyrus.combat	-0.0162238	-0.00563268
right_hemisphere_superior_occipital_gyrus.combat	-0.0156679	-0.0160046
right_hemisphere_lateral_occipito_temporal_gyrus.combat	-0.0156186	-0.0101698
left_hemisphere_middle_occipital_gyrus.combat	-0.0155724	-0.0125867
right_hemisphere_posterior_transverse_collateral_sulcus.combat	0.0152588	0.0155918
right_putamen.combat	-0.0145494	-0.0129384
left_hemisphere_middle_occipital_sulcus_and_lunatus_sulcus.combat	-0.0141496	-0.0123621
left_hemisphere_pericallosal_sulcus.combat	0.0138541	0.015754
right_hemisphere_cuneus.combat	0.0136927	0.0137893
left_hemisphere_postcentral_sulcus.combat	-0.0136662	-0.0149455
left_hemisphere_occipital_pole.combat	0.0132646	0.0138122
right_hemisphere_superior_occipital_sulcus_and_transverse_occipital_sulcus.combat	-0.0132278	-0.0100025
left_hemisphere_superior_temporal_sulcus.combat	-0.0126834	-0.00588939
right_hemisphere_horizontal_ramus_of_the_anterior_segment_of_the_lateral_sulcus.combat	-0.0118603	-0.0174951
left_hemisphere_supramarginal_gyrus.combat	-0.011834	-0.0156147
left_hemisphere_gyrus_rectus.combat	-0.0114527	-0.0105338
left_hemisphere_subparietal_sulcus.combat	-0.0113502	-0.00650302
right_hemisphere_parieto_occipital_sulcus.combat	-0.0109229	-0.0112062
right_hemisphere_orbital_gyri.combat	0.0101554	0.00957072
right_hemisphere_superior_frontal_gyrus.combat	-0.00970954	-0.00153446
right_hemisphere_parahippocampal_gyrus.combat	-0.00903222	-0.00352834
right_hemisphere_superior_segment_of_the_circular_sulcus_of_the_insula.combat	-0.00875224	-0.0137488
right_hemisphere_supramarginal_gyrus.combat	-0.0086058	-0.0107536
right_hemisphere_transverse_frontopolar_gyri_and_sulci.combat	0.00819221	0.0100387
right_hemisphere_medial_orbital_sulcus.combat	0.00757419	0.0130484
left_hemisphere_superior_occipital_gyrus.combat	0.0071217	0.00241259
left_hemisphere_lateral_occipito_temporal_gyrus.combat	-0.0068054	-0.000603361
right_hemisphere_gyrus_rectus.combat	-0.00660417	-0.0061507
left_hemisphere_superior_occipital_sulcus_and_transverse_occipital_sulcus.combat	0.00611605	0.00744537
left_hemisphere_vertical_ramus_of_the_anterior_segment_of_the_lateral_sulcus.combat	0.00558143	0.00356426
left_hemisphere_orbital_gyri.combat	0.00419748	0.000289097
left_hemisphere_medial_orbital_sulcus.combat	0.00416772	0.00534661
right_hemisphere_occipital_pole.combat	0.00347454	0.00592409
right_hemisphere_superior_temporal_sulcus.combat	0.00280104	0.0074839
left_hemisphere_transverse_frontopolar_gyri_and_sulci.combat	0.00204482	0.00320329
right_hemisphere_orbital_sulci.combat	-0.00139884	-0.00181961
right_hemisphere_inferior_temporal_gyrus.combat	-0.00118128	7.12179e-05
right_hemisphere_middle_temporal_gyrus.combat	0.000528885	0.0135472
left_hemisphere_inferior_occipital_gyrus_and_sulcus.combat	9.00136e-05	0.00438124

### Sheet: Regional Reliability
type	con	wave	region	ICC	p
split_half	0-back	baseline	left_accumbens_area.combat	0.0568128	4.60316e-07
split_half	0-back	baseline	right_accumbens_area.combat	0.0384614	0.00044813
split_half	0-back	baseline	left_amygdala.combat	0.102367	4.02498e-19
split_half	0-back	baseline	right_amygdala.combat	0.067617	2.5602e-09
split_half	0-back	baseline	brain_stem.combat	0.0149106	0.099029
split_half	0-back	baseline	left_caudate.combat	0.0704032	5.84207e-10
split_half	0-back	baseline	right_caudate.combat	0.0669142	3.67934e-09
split_half	0-back	baseline	left_cerebellum_cortex.combat	0.0294092	0.00556104
split_half	0-back	baseline	right_cerebellum_cortex.combat	0.0294883	0.00545502
split_half	0-back	baseline	left_hippocampus.combat	0.046178	3.33152e-05
split_half	0-back	baseline	right_hippocampus.combat	0.0396489	0.000308851
split_half	0-back	baseline	left_pallidum.combat	0.0247093	0.016455
split_half	0-back	baseline	right_pallidum.combat	0.0262565	0.0117022
split_half	0-back	baseline	left_putamen.combat	0.0919624	8.96903e-16
split_half	0-back	baseline	right_putamen.combat	0.0875651	1.82423e-14
split_half	0-back	baseline	left_thalamus_proper.combat	0.0822688	5.66702e-13
split_half	0-back	baseline	right_thalamus_proper.combat	0.0791665	3.84551e-12
split_half	0-back	baseline	left_ventraldc.combat	0.0131025	0.129031
split_half	0-back	baseline	right_ventraldc.combat	0.0708302	4.63326e-10
split_half	0-back	baseline	left_hemisphere_anterior_part_of_the_cingulate_gyrus_and_sulcus.combat	0.096001	4.94628e-17
split_half	0-back	baseline	right_hemisphere_anterior_part_of_the_cingulate_gyrus_and_sulcus.combat	0.0898241	3.95237e-15
split_half	0-back	baseline	left_hemisphere_middle_anterior_part_of_the_cingulate_gyrus_and_sulcus.combat	0.114863	1.2907e-23
split_half	0-back	baseline	right_hemisphere_middle_anterior_part_of_the_cingulate_gyrus_and_sulcus.combat	0.115809	5.61922e-24
split_half	0-back	baseline	left_hemisphere_middle_posterior_part_of_the_cingulate_gyrus_and_sulcus.combat	0.127647	9.42793e-29
split_half	0-back	baseline	right_hemisphere_middle_posterior_part_of_the_cingulate_gyrus_and_sulcus.combat	0.114269	2.16831e-23
split_half	0-back	baseline	left_hemisphere_fronto_marginal_gyrus_and_sulcus.combat	0.177421	4.58482e-54
split_half	0-back	baseline	right_hemisphere_fronto_marginal_gyrus_and_sulcus.combat	0.135308	4.27754e-32
split_half	0-back	baseline	left_hemisphere_inferior_occipital_gyrus_and_sulcus.combat	0.297342	1.6031e-152
split_half	0-back	baseline	right_hemisphere_inferior_occipital_gyrus_and_sulcus.combat	0.244786	2.01188e-102
split_half	0-back	baseline	left_hemisphere_paracentral_lobule_and_sulcus.combat	0.0926213	5.63663e-16
split_half	0-back	baseline	right_hemisphere_paracentral_lobule_and_sulcus.combat	0.0967248	2.91236e-17
split_half	0-back	baseline	left_hemisphere_subcentral_gyrus_and_sulci.combat	0.123321	5.92806e-27
split_half	0-back	baseline	right_hemisphere_subcentral_gyrus_and_sulci.combat	0.125752	5.89683e-28
split_half	0-back	baseline	left_hemisphere_transverse_frontopolar_gyri_and_sulci.combat	0.152397	2.86505e-40
split_half	0-back	baseline	right_hemisphere_transverse_frontopolar_gyri_and_sulci.combat	0.180459	6.87342e-56
split_half	0-back	baseline	left_hemisphere_posterior_dorsal_part_of_the_cingulate_gyrus.combat	0.0805328	1.69606e-12
split_half	0-back	baseline	right_hemisphere_posterior_dorsal_part_of_the_cingulate_gyrus.combat	0.0992979	4.39424e-18
split_half	0-back	baseline	left_hemisphere_posterior_ventral_part_of_the_cingulate_gyrus.combat	0.189836	9.9397e-62
split_half	0-back	baseline	right_hemisphere_posterior_ventral_part_of_the_cingulate_gyrus.combat	0.152141	3.86345e-40
split_half	0-back	baseline	left_hemisphere_cuneus.combat	0.318932	2.66842e-176
split_half	0-back	baseline	right_hemisphere_cuneus.combat	0.332951	8.77604e-193
split_half	0-back	baseline	left_hemisphere_opercular_part_of_the_inferior_frontal_gyrus.combat	0.105257	4.08664e-20
split_half	0-back	baseline	right_hemisphere_opercular_part_of_the_inferior_frontal_gyrus.combat	0.105911	2.41088e-20
split_half	0-back	baseline	left_hemisphere_orbital_part_of_the_inferior_frontal_gyrus.combat	0.0700752	6.96936e-10
split_half	0-back	baseline	right_hemisphere_orbital_part_of_the_inferior_frontal_gyrus.combat	0.102452	3.77287e-19
split_half	0-back	baseline	left_hemisphere_triangular_part_of_the_inferior_frontal_gyrus.combat	0.0862893	4.25463e-14
split_half	0-back	baseline	right_hemisphere_triangular_part_of_the_inferior_frontal_gyrus.combat	0.114162	2.38062e-23
split_half	0-back	baseline	left_hemisphere_middle_frontal_gyrus.combat	0.0938496	2.41935e-16
split_half	0-back	baseline	right_hemisphere_middle_frontal_gyrus.combat	0.117542	1.2017e-24
split_half	0-back	baseline	left_hemisphere_superior_frontal_gyrus.combat	0.0711411	3.91107e-10
split_half	0-back	baseline	right_hemisphere_superior_frontal_gyrus.combat	0.0828047	4.04029e-13
split_half	0-back	baseline	left_hemisphere_long_insular_gyrus_and_central_sulcus_of_the_insula.combat	0.107607	6.07153e-21
split_half	0-back	baseline	right_hemisphere_long_insular_gyrus_and_central_sulcus_of_the_insula.combat	0.142098	3.18718e-35
split_half	0-back	baseline	left_hemisphere_short_insular_gyri.combat	0.0623951	3.50293e-08
split_half	0-back	baseline	right_hemisphere_short_insular_gyri.combat	0.068835	1.35124e-09
split_half	0-back	baseline	left_hemisphere_middle_occipital_gyrus.combat	0.227958	7.48693e-89
split_half	0-back	baseline	right_hemisphere_middle_occipital_gyrus.combat	0.190026	7.8501e-62
split_half	0-back	baseline	left_hemisphere_superior_occipital_gyrus.combat	0.298463	9.01126e-154
split_half	0-back	baseline	right_hemisphere_superior_occipital_gyrus.combat	0.279751	1.24261e-134
split_half	0-back	baseline	left_hemisphere_lateral_occipito_temporal_gyrus.combat	0.222974	6.10028e-85
split_half	0-back	baseline	right_hemisphere_lateral_occipito_temporal_gyrus.combat	0.212826	2.14198e-77
split_half	0-back	baseline	left_hemisphere_lingual_gyrus.combat	0.315331	2.35983e-173
split_half	0-back	baseline	right_hemisphere_lingual_gyrus.combat	0.31744	6.56029e-175
split_half	0-back	baseline	left_hemisphere_parahippocampal_gyrus.combat	0.0500569	7.67628e-06
split_half	0-back	baseline	right_hemisphere_parahippocampal_gyrus.combat	0.0945566	1.41664e-16
split_half	0-back	baseline	left_hemisphere_orbital_gyri.combat	0.0647574	1.09965e-08
split_half	0-back	baseline	right_hemisphere_orbital_gyri.combat	0.0932515	3.60926e-16
split_half	0-back	baseline	left_hemisphere_superior_parietal_lobule.combat	0.111725	1.94125e-22
split_half	0-back	baseline	right_hemisphere_superior_parietal_lobule.combat	0.120198	1.08103e-25
split_half	0-back	baseline	left_hemisphere_angular_gyrus.combat	0.103025	2.41893e-19
split_half	0-back	baseline	right_hemisphere_angular_gyrus.combat	0.108876	2.13021e-21
split_half	0-back	baseline	left_hemisphere_supramarginal_gyrus.combat	0.124093	2.86582e-27
split_half	0-back	baseline	right_hemisphere_supramarginal_gyrus.combat	0.122061	1.93328e-26
split_half	0-back	baseline	left_hemisphere_postcentral_gyrus.combat	0.144932	1.41861e-36
split_half	0-back	baseline	right_hemisphere_postcentral_gyrus.combat	0.109626	1.14153e-21
split_half	0-back	baseline	left_hemisphere_precentral_gyrus.combat	0.12321	6.59833e-27
split_half	0-back	baseline	right_hemisphere_precentral_gyrus.combat	0.112675	8.61184e-23
split_half	0-back	baseline	left_hemisphere_precuneus.combat	0.118969	3.40297e-25
split_half	0-back	baseline	right_hemisphere_precuneus.combat	0.120441	9.10297e-26
split_half	0-back	baseline	left_hemisphere_gyrus_rectus.combat	0.0303546	0.00438727
split_half	0-back	baseline	right_hemisphere_gyrus_rectus.combat	0.0491883	1.07686e-05
split_half	0-back	baseline	left_hemisphere_subcallosal_gyrus.combat	0.0589478	1.7662e-07
split_half	0-back	baseline	right_hemisphere_subcallosal_gyrus.combat	0.0454354	4.3567e-05
split_half	0-back	baseline	left_hemisphere_inferior_temporal_gyrus.combat	0.0537541	1.71189e-06
split_half	0-back	baseline	right_hemisphere_inferior_temporal_gyrus.combat	0.0995278	3.57525e-18
split_half	0-back	baseline	left_hemisphere_middle_temporal_gyrus.combat	0.0579144	2.82354e-07
split_half	0-back	baseline	right_hemisphere_middle_temporal_gyrus.combat	0.0258005	0.0129609
split_half	0-back	baseline	left_hemisphere_anterior_transverse_temporal_gyrus.combat	0.0951712	9.08653e-17
split_half	0-back	baseline	right_hemisphere_anterior_transverse_temporal_gyrus.combat	0.124671	1.65625e-27
split_half	0-back	baseline	left_hemisphere_lateral_aspect_of_the_superior_temporal_gyrus.combat	0.0792728	3.60462e-12
split_half	0-back	baseline	right_hemisphere_lateral_aspect_of_the_superior_temporal_gyrus.combat	0.00629407	0.29346
split_half	0-back	baseline	left_hemisphere_planum_polare_of_the_superior_temporal_gyrus.combat	0.03802	0.000513627
split_half	0-back	baseline	right_hemisphere_planum_polare_of_the_superior_temporal_gyrus.combat	0.0749951	4.51072e-11
split_half	0-back	baseline	left_hemisphere_planum_temporale.combat	0.102259	4.37677e-19
split_half	0-back	baseline	right_hemisphere_planum_temporale.combat	0.159447	6.19154e-44
split_half	0-back	baseline	left_hemisphere_horizontal_ramus_of_the_anterior_segment_of_the_lateral_sulcus.combat	0.13331	3.33703e-31
split_half	0-back	baseline	right_hemisphere_horizontal_ramus_of_the_anterior_segment_of_the_lateral_sulcus.combat	0.171649	1.09246e-50
split_half	0-back	baseline	left_hemisphere_vertical_ramus_of_the_anterior_segment_of_the_lateral_sulcus.combat	0.151918	5.00791e-40
split_half	0-back	baseline	right_hemisphere_vertical_ramus_of_the_anterior_segment_of_the_lateral_sulcus.combat	0.160555	1.57553e-44
split_half	0-back	baseline	left_hemisphere_posterior_ramus_of_the_lateral_sulcus.combat	0.126044	4.45208e-28
split_half	0-back	baseline	right_hemisphere_posterior_ramus_of_the_lateral_sulcus.combat	0.101016	1.14689e-18
split_half	0-back	baseline	left_hemisphere_occipital_pole.combat	0.279823	1.32321e-135
split_half	0-back	baseline	right_hemisphere_occipital_pole.combat	0.30549	1.44121e-163
split_half	0-back	baseline	left_hemisphere_temporal_pole.combat	0	1
split_half	0-back	baseline	right_hemisphere_temporal_pole.combat	0.0169908	0.0712313
split_half	0-back	baseline	left_hemisphere_calcarine_sulcus.combat	0.33986	1.64456e-201
split_half	0-back	baseline	right_hemisphere_calcarine_sulcus.combat	0.31752	7.25371e-175
split_half	0-back	baseline	left_hemisphere_central_sulcus.combat	0.150082	4.20228e-39
split_half	0-back	baseline	right_hemisphere_central_sulcus.combat	0.157639	5.60512e-43
split_half	0-back	baseline	left_hemisphere_marginal_branch_of_the_cingulate_sulcus.combat	0.155318	9.1062e-42
split_half	0-back	baseline	right_hemisphere_marginal_branch_of_the_cingulate_sulcus.combat	0.129343	1.78609e-29
split_half	0-back	baseline	left_hemisphere_anterior_segment_of_the_circular_sulcus_of_the_insula.combat	0.0975914	1.53165e-17
split_half	0-back	baseline	right_hemisphere_anterior_segment_of_the_circular_sulcus_of_the_insula.combat	0.148443	2.74199e-38
split_half	0-back	baseline	left_hemisphere_inferior_segment_of_the_circular_sulcus_of_the_insula.combat	0.0949072	1.09937e-16
split_half	0-back	baseline	right_hemisphere_inferior_segment_of_the_circular_sulcus_of_the_insula.combat	0.0419704	0.000144843
split_half	0-back	baseline	left_hemisphere_superior_segment_of_the_circular_sulcus_of_the_insula.combat	0.0981451	1.01268e-17
split_half	0-back	baseline	right_hemisphere_superior_segment_of_the_circular_sulcus_of_the_insula.combat	0.143052	1.12558e-35
split_half	0-back	baseline	left_hemisphere_anterior_transverse_collateral_sulcus.combat	0.118169	6.84218e-25
split_half	0-back	baseline	right_hemisphere_anterior_transverse_collateral_sulcus.combat	0.100808	1.34529e-18
split_half	0-back	baseline	left_hemisphere_posterior_transverse_collateral_sulcus.combat	0.509349	0
split_half	0-back	baseline	right_hemisphere_posterior_transverse_collateral_sulcus.combat	0.512284	0
split_half	0-back	baseline	left_hemisphere_inferior_frontal_sulcus.combat	0.14071	1.433e-34
split_half	0-back	baseline	right_hemisphere_inferior_frontal_sulcus.combat	0.145688	6.11572e-37
split_half	0-back	baseline	left_hemisphere_middle_frontal_sulcus.combat	0.124333	2.28253e-27
split_half	0-back	baseline	right_hemisphere_middle_frontal_sulcus.combat	0.14908	1.32657e-38
split_half	0-back	baseline	left_hemisphere_superior_frontal_sulcus.combat	0.0860592	5.01478e-14
split_half	0-back	baseline	right_hemisphere_superior_frontal_sulcus.combat	0.108957	1.99233e-21
split_half	0-back	baseline	left_hemisphere_sulcus_intermedius_primus.combat	0.165195	4.25699e-47
split_half	0-back	baseline	right_hemisphere_sulcus_intermedius_primus.combat	0.18958	1.44806e-61
split_half	0-back	baseline	left_hemisphere_intraparietal_sulcus_and_transverse_parietal_sulci.combat	0.160715	1.35264e-44
split_half	0-back	baseline	right_hemisphere_intraparietal_sulcus_and_transverse_parietal_sulci.combat	0.159987	3.22896e-44
split_half	0-back	baseline	left_hemisphere_anterior_occipital_sulcus_and_preoccipital_notch.combat	0.223234	4.0929e-85
split_half	0-back	baseline	right_hemisphere_anterior_occipital_sulcus_and_preoccipital_notch.combat	0.18185	9.77939e-57
split_half	0-back	baseline	left_hemisphere_middle_occipital_sulcus_and_lunatus_sulcus.combat	0.492682	0
split_half	0-back	baseline	right_hemisphere_middle_occipital_sulcus_and_lunatus_sulcus.combat	0.447758	0
split_half	0-back	baseline	left_hemisphere_superior_occipital_sulcus_and_transverse_occipital_sulcus.combat	0.293726	1.73611e-148
split_half	0-back	baseline	right_hemisphere_superior_occipital_sulcus_and_transverse_occipital_sulcus.combat	0.293929	1.04561e-148
split_half	0-back	baseline	left_hemisphere_lateral_occipito_temporal_sulcus.combat	0.205246	5.14455e-72
split_half	0-back	baseline	right_hemisphere_lateral_occipito_temporal_sulcus.combat	0.218845	8.17268e-82
split_half	0-back	baseline	left_hemisphere_medial_occipito_temporal_sulcus_and_lingual_sulcus.combat	0.256032	3.54154e-112
split_half	0-back	baseline	right_hemisphere_medial_occipito_temporal_sulcus_and_lingual_sulcus.combat	0.227839	1.15994e-88
split_half	0-back	baseline	left_hemisphere_orbital_sulci.combat	0.0790596	4.13498e-12
split_half	0-back	baseline	right_hemisphere_orbital_sulci.combat	0.0745352	5.87393e-11
split_half	0-back	baseline	left_hemisphere_lateral_orbital_sulcus.combat	0.188803	4.52566e-61
split_half	0-back	baseline	right_hemisphere_lateral_orbital_sulcus.combat	0.183641	7.76498e-58
split_half	0-back	baseline	left_hemisphere_medial_orbital_sulcus.combat	0.0707182	4.94829e-10
split_half	0-back	baseline	right_hemisphere_medial_orbital_sulcus.combat	0.0971304	2.15873e-17
split_half	0-back	baseline	left_hemisphere_parieto_occipital_sulcus.combat	0.1545	2.23108e-41
split_half	0-back	baseline	right_hemisphere_parieto_occipital_sulcus.combat	0.167834	1.59375e-48
split_half	0-back	baseline	left_hemisphere_pericallosal_sulcus.combat	0.08631	4.19694e-14
split_half	0-back	baseline	right_hemisphere_pericallosal_sulcus.combat	0.0503832	6.71351e-06
split_half	0-back	baseline	left_hemisphere_postcentral_sulcus.combat	0.147032	1.35435e-37
split_half	0-back	baseline	right_hemisphere_postcentral_sulcus.combat	0.162747	1.04017e-45
split_half	0-back	baseline	left_hemisphere_inferior_part_of_the_precentral_sulcus.combat	0.16677	6.37753e-48
split_half	0-back	baseline	right_hemisphere_inferior_part_of_the_precentral_sulcus.combat	0.181865	9.57646e-57
split_half	0-back	baseline	left_hemisphere_superior_part_of_the_precentral_sulcus.combat	0.155276	9.57866e-42
split_half	0-back	baseline	right_hemisphere_superior_part_of_the_precentral_sulcus.combat	0.146334	2.98106e-37
split_half	0-back	baseline	left_hemisphere_suborbital_sulcus.combat	0.125682	6.36484e-28
split_half	0-back	baseline	right_hemisphere_suborbital_sulcus.combat	0.119153	2.80647e-25
split_half	0-back	baseline	left_hemisphere_subparietal_sulcus.combat	0.141164	9.13736e-35
split_half	0-back	baseline	right_hemisphere_subparietal_sulcus.combat	0.146849	1.77941e-37
split_half	0-back	baseline	left_hemisphere_inferior_temporal_sulcus.combat	0.0489622	1.17468e-05
split_half	0-back	baseline	right_hemisphere_inferior_temporal_sulcus.combat	0.0604106	9.0276e-08
split_half	0-back	baseline	left_hemisphere_superior_temporal_sulcus.combat	0.0934002	3.2685e-16
split_half	0-back	baseline	right_hemisphere_superior_temporal_sulcus.combat	0.08223	5.79501e-13
split_half	0-back	baseline	left_hemisphere_transverse_temporal_sulcus.combat	0.0994839	3.7015e-18
split_half	0-back	baseline	right_hemisphere_transverse_temporal_sulcus.combat	0.116232	3.863e-24
split_half	2-back	baseline	left_accumbens_area.combat	0.068582	1.54455e-09
split_half	2-back	baseline	right_accumbens_area.combat	0.0511763	4.92896e-06
split_half	2-back	baseline	left_amygdala.combat	0.0684734	1.63548e-09
split_half	2-back	baseline	right_amygdala.combat	0.115084	1.06336e-23
split_half	2-back	baseline	brain_stem.combat	0.00947435	0.206733
split_half	2-back	baseline	left_caudate.combat	0.113692	3.58104e-23
split_half	2-back	baseline	right_caudate.combat	0.125412	8.15896e-28
split_half	2-back	baseline	left_cerebellum_cortex.combat	0	1
split_half	2-back	baseline	right_cerebellum_cortex.combat	0.0342223	0.00156354
split_half	2-back	baseline	left_hippocampus.combat	0.0783092	6.4465e-12
split_half	2-back	baseline	right_hippocampus.combat	0.0730489	1.36127e-10
split_half	2-back	baseline	left_pallidum.combat	0.049792	8.51804e-06
split_half	2-back	baseline	right_pallidum.combat	0.0448692	5.33358e-05
split_half	2-back	baseline	left_putamen.combat	0.120213	1.06688e-25
split_half	2-back	baseline	right_putamen.combat	0.119801	1.55469e-25
split_half	2-back	baseline	left_thalamus_proper.combat	0.105883	2.46867e-20
split_half	2-back	baseline	right_thalamus_proper.combat	0.0953097	8.21586e-17
split_half	2-back	baseline	left_ventraldc.combat	0.0518706	3.72466e-06
split_half	2-back	baseline	right_ventraldc.combat	0.0890284	6.80247e-15
split_half	2-back	baseline	left_hemisphere_anterior_part_of_the_cingulate_gyrus_and_sulcus.combat	0.165146	5.04731e-47
split_half	2-back	baseline	right_hemisphere_anterior_part_of_the_cingulate_gyrus_and_sulcus.combat	0.145865	5.0252e-37
split_half	2-back	baseline	left_hemisphere_middle_anterior_part_of_the_cingulate_gyrus_and_sulcus.combat	0.161584	4.4764e-45
split_half	2-back	baseline	right_hemisphere_middle_anterior_part_of_the_cingulate_gyrus_and_sulcus.combat	0.179381	3.15375e-55
split_half	2-back	baseline	left_hemisphere_middle_posterior_part_of_the_cingulate_gyrus_and_sulcus.combat	0.148363	3.00122e-38
split_half	2-back	baseline	right_hemisphere_middle_posterior_part_of_the_cingulate_gyrus_and_sulcus.combat	0.147436	8.59017e-38
split_half	2-back	baseline	left_hemisphere_fronto_marginal_gyrus_and_sulcus.combat	0.228827	1.90615e-89
split_half	2-back	baseline	right_hemisphere_fronto_marginal_gyrus_and_sulcus.combat	0.210944	4.87648e-76
split_half	2-back	baseline	left_hemisphere_inferior_occipital_gyrus_and_sulcus.combat	0.25194	6.17408e-109
split_half	2-back	baseline	right_hemisphere_inferior_occipital_gyrus_and_sulcus.combat	0.260292	3.03569e-116
split_half	2-back	baseline	left_hemisphere_paracentral_lobule_and_sulcus.combat	0.142986	1.21153e-35
split_half	2-back	baseline	right_hemisphere_paracentral_lobule_and_sulcus.combat	0.144546	2.17571e-36
split_half	2-back	baseline	left_hemisphere_subcentral_gyrus_and_sulci.combat	0.161705	3.8188e-45
split_half	2-back	baseline	right_hemisphere_subcentral_gyrus_and_sulci.combat	0.198253	3.20876e-67
split_half	2-back	baseline	left_hemisphere_transverse_frontopolar_gyri_and_sulci.combat	0.164788	7.94693e-47
split_half	2-back	baseline	right_hemisphere_transverse_frontopolar_gyri_and_sulci.combat	0.189994	8.75042e-62
split_half	2-back	baseline	left_hemisphere_posterior_dorsal_part_of_the_cingulate_gyrus.combat	0.108687	2.49914e-21
split_half	2-back	baseline	right_hemisphere_posterior_dorsal_part_of_the_cingulate_gyrus.combat	0.11289	7.26514e-23
split_half	2-back	baseline	left_hemisphere_posterior_ventral_part_of_the_cingulate_gyrus.combat	0.20029	1.29776e-68
split_half	2-back	baseline	right_hemisphere_posterior_ventral_part_of_the_cingulate_gyrus.combat	0.184261	3.21151e-58
split_half	2-back	baseline	left_hemisphere_cuneus.combat	0.337704	1.45118e-198
split_half	2-back	baseline	right_hemisphere_cuneus.combat	0.351227	1.07611e-215
split_half	2-back	baseline	left_hemisphere_opercular_part_of_the_inferior_frontal_gyrus.combat	0.165836	2.03906e-47
split_half	2-back	baseline	right_hemisphere_opercular_part_of_the_inferior_frontal_gyrus.combat	0.182104	6.89627e-57
split_half	2-back	baseline	left_hemisphere_orbital_part_of_the_inferior_frontal_gyrus.combat	0.108118	4.18295e-21
split_half	2-back	baseline	right_hemisphere_orbital_part_of_the_inferior_frontal_gyrus.combat	0.160311	2.14068e-44
split_half	2-back	baseline	left_hemisphere_triangular_part_of_the_inferior_frontal_gyrus.combat	0.15135	9.70219e-40
split_half	2-back	baseline	right_hemisphere_triangular_part_of_the_inferior_frontal_gyrus.combat	0.2153	3.40669e-79
split_half	2-back	baseline	left_hemisphere_middle_frontal_gyrus.combat	0.136475	1.23025e-32
split_half	2-back	baseline	right_hemisphere_middle_frontal_gyrus.combat	0.159825	3.70604e-44
split_half	2-back	baseline	left_hemisphere_superior_frontal_gyrus.combat	0.127331	1.32184e-28
split_half	2-back	baseline	right_hemisphere_superior_frontal_gyrus.combat	0.122701	1.08837e-26
split_half	2-back	baseline	left_hemisphere_long_insular_gyrus_and_central_sulcus_of_the_insula.combat	0.11657	2.86353e-24
split_half	2-back	baseline	right_hemisphere_long_insular_gyrus_and_central_sulcus_of_the_insula.combat	0.175718	4.67912e-53
split_half	2-back	baseline	left_hemisphere_short_insular_gyri.combat	0.108983	1.94921e-21
split_half	2-back	baseline	right_hemisphere_short_insular_gyri.combat	0.11584	5.4687e-24
split_half	2-back	baseline	left_hemisphere_middle_occipital_gyrus.combat	0.210119	1.3779e-75
split_half	2-back	baseline	right_hemisphere_middle_occipital_gyrus.combat	0.194045	1.89114e-64
split_half	2-back	baseline	left_hemisphere_superior_occipital_gyrus.combat	0.332843	2.69238e-193
split_half	2-back	baseline	right_hemisphere_superior_occipital_gyrus.combat	0.301796	2.26021e-157
split_half	2-back	baseline	left_hemisphere_lateral_occipito_temporal_gyrus.combat	0.219951	1.24182e-82
split_half	2-back	baseline	right_hemisphere_lateral_occipito_temporal_gyrus.combat	0.237244	3.12688e-96
split_half	2-back	baseline	left_hemisphere_lingual_gyrus.combat	0.322066	1.20079e-181
split_half	2-back	baseline	right_hemisphere_lingual_gyrus.combat	0.331244	2.70339e-191
split_half	2-back	baseline	left_hemisphere_parahippocampal_gyrus.combat	0.0441893	6.80057e-05
split_half	2-back	baseline	right_hemisphere_parahippocampal_gyrus.combat	0.109597	1.16916e-21
split_half	2-back	baseline	left_hemisphere_orbital_gyri.combat	0.0839626	1.93177e-13
split_half	2-back	baseline	right_hemisphere_orbital_gyri.combat	0.112674	8.6268e-23
split_half	2-back	baseline	left_hemisphere_superior_parietal_lobule.combat	0.164811	7.71658e-47
split_half	2-back	baseline	right_hemisphere_superior_parietal_lobule.combat	0.172183	5.38116e-51
split_half	2-back	baseline	left_hemisphere_angular_gyrus.combat	0.138489	1.63355e-33
split_half	2-back	baseline	right_hemisphere_angular_gyrus.combat	0.170774	3.69582e-50
split_half	2-back	baseline	left_hemisphere_supramarginal_gyrus.combat	0.172185	5.34793e-51
split_half	2-back	baseline	right_hemisphere_supramarginal_gyrus.combat	0.212778	2.33615e-77
split_half	2-back	baseline	left_hemisphere_postcentral_gyrus.combat	0.174478	2.38769e-52
split_half	2-back	baseline	right_hemisphere_postcentral_gyrus.combat	0.159786	4.30057e-44
split_half	2-back	baseline	left_hemisphere_precentral_gyrus.combat	0.133558	2.6366e-31
split_half	2-back	baseline	right_hemisphere_precentral_gyrus.combat	0.18477	1.66876e-58
split_half	2-back	baseline	left_hemisphere_precuneus.combat	0.162769	1.01039e-45
split_half	2-back	baseline	right_hemisphere_precuneus.combat	0.187171	4.88635e-60
split_half	2-back	baseline	left_hemisphere_gyrus_rectus.combat	0.0248576	0.0159258
split_half	2-back	baseline	right_hemisphere_gyrus_rectus.combat	0.0675349	2.67384e-09
split_half	2-back	baseline	left_hemisphere_subcallosal_gyrus.combat	0.103826	1.27774e-19
split_half	2-back	baseline	right_hemisphere_subcallosal_gyrus.combat	0.123592	4.60118e-27
split_half	2-back	baseline	left_hemisphere_inferior_temporal_gyrus.combat	0.0719763	2.44216e-10
split_half	2-back	baseline	right_hemisphere_inferior_temporal_gyrus.combat	0.122485	1.36203e-26
split_half	2-back	baseline	left_hemisphere_middle_temporal_gyrus.combat	0.0742769	6.80234e-11
split_half	2-back	baseline	right_hemisphere_middle_temporal_gyrus.combat	0.173515	9.68779e-52
split_half	2-back	baseline	left_hemisphere_anterior_transverse_temporal_gyrus.combat	0.123912	3.40254e-27
split_half	2-back	baseline	right_hemisphere_anterior_transverse_temporal_gyrus.combat	0.167225	3.52446e-48
split_half	2-back	baseline	left_hemisphere_lateral_aspect_of_the_superior_temporal_gyrus.combat	0.101797	6.27166e-19
split_half	2-back	baseline	right_hemisphere_lateral_aspect_of_the_superior_temporal_gyrus.combat	0.148303	3.30437e-38
split_half	2-back	baseline	left_hemisphere_planum_polare_of_the_superior_temporal_gyrus.combat	0.0869225	2.80019e-14
split_half	2-back	baseline	right_hemisphere_planum_polare_of_the_superior_temporal_gyrus.combat	0.113761	3.47136e-23
split_half	2-back	baseline	left_hemisphere_planum_temporale.combat	0.149928	5.01909e-39
split_half	2-back	baseline	right_hemisphere_planum_temporale.combat	0.24084	4.243e-99
split_half	2-back	baseline	left_hemisphere_horizontal_ramus_of_the_anterior_segment_of_the_lateral_sulcus.combat	0.229076	1.2144e-89
split_half	2-back	baseline	right_hemisphere_horizontal_ramus_of_the_anterior_segment_of_the_lateral_sulcus.combat	0.280448	4.43254e-135
split_half	2-back	baseline	left_hemisphere_vertical_ramus_of_the_anterior_segment_of_the_lateral_sulcus.combat	0.299624	1.06865e-154
split_half	2-back	baseline	right_hemisphere_vertical_ramus_of_the_anterior_segment_of_the_lateral_sulcus.combat	0.284655	3.45799e-139
split_half	2-back	baseline	left_hemisphere_posterior_ramus_of_the_lateral_sulcus.combat	0.168863	4.23341e-49
split_half	2-back	baseline	right_hemisphere_posterior_ramus_of_the_lateral_sulcus.combat	0.183542	8.94825e-58
split_half	2-back	baseline	left_hemisphere_occipital_pole.combat	0.239413	2.61661e-99
split_half	2-back	baseline	right_hemisphere_occipital_pole.combat	0.305461	3.65769e-164
split_half	2-back	baseline	left_hemisphere_temporal_pole.combat	0	1
split_half	2-back	baseline	right_hemisphere_temporal_pole.combat	0	1
split_half	2-back	baseline	left_hemisphere_calcarine_sulcus.combat	0.35811	3.26732e-225
split_half	2-back	baseline	right_hemisphere_calcarine_sulcus.combat	0.347583	2.83179e-211
split_half	2-back	baseline	left_hemisphere_central_sulcus.combat	0.164543	1.09714e-46
split_half	2-back	baseline	right_hemisphere_central_sulcus.combat	0.202882	2.47362e-70
split_half	2-back	baseline	left_hemisphere_marginal_branch_of_the_cingulate_sulcus.combat	0.184131	3.86574e-58
split_half	2-back	baseline	right_hemisphere_marginal_branch_of_the_cingulate_sulcus.combat	0.157246	9.013e-43
split_half	2-back	baseline	left_hemisphere_anterior_segment_of_the_circular_sulcus_of_the_insula.combat	0.150429	2.87678e-39
split_half	2-back	baseline	right_hemisphere_anterior_segment_of_the_circular_sulcus_of_the_insula.combat	0.216688	3.50898e-80
split_half	2-back	baseline	left_hemisphere_inferior_segment_of_the_circular_sulcus_of_the_insula.combat	0.124671	1.71899e-27
split_half	2-back	baseline	right_hemisphere_inferior_segment_of_the_circular_sulcus_of_the_insula.combat	0.146591	2.04069e-37
split_half	2-back	baseline	left_hemisphere_superior_segment_of_the_circular_sulcus_of_the_insula.combat	0.129392	1.70117e-29
split_half	2-back	baseline	right_hemisphere_superior_segment_of_the_circular_sulcus_of_the_insula.combat	0.185898	3.41913e-59
split_half	2-back	baseline	left_hemisphere_anterior_transverse_collateral_sulcus.combat	0.111524	2.30451e-22
split_half	2-back	baseline	right_hemisphere_anterior_transverse_collateral_sulcus.combat	0.129848	1.156e-29
split_half	2-back	baseline	left_hemisphere_posterior_transverse_collateral_sulcus.combat	0.494291	0
split_half	2-back	baseline	right_hemisphere_posterior_transverse_collateral_sulcus.combat	0.515398	0
split_half	2-back	baseline	left_hemisphere_inferior_frontal_sulcus.combat	0.224858	2.34623e-86
split_half	2-back	baseline	right_hemisphere_inferior_frontal_sulcus.combat	0.246267	1.10102e-103
split_half	2-back	baseline	left_hemisphere_middle_frontal_sulcus.combat	0.205988	1.77987e-72
split_half	2-back	baseline	right_hemisphere_middle_frontal_sulcus.combat	0.222289	2.2177e-84
split_half	2-back	baseline	left_hemisphere_superior_frontal_sulcus.combat	0.167762	1.76401e-48
split_half	2-back	baseline	right_hemisphere_superior_frontal_sulcus.combat	0.178694	7.9868e-55
split_half	2-back	baseline	left_hemisphere_sulcus_intermedius_primus.combat	0.229913	2.67276e-90
split_half	2-back	baseline	right_hemisphere_sulcus_intermedius_primus.combat	0.286507	4.70554e-141
split_half	2-back	baseline	left_hemisphere_intraparietal_sulcus_and_transverse_parietal_sulci.combat	0.237892	1.05409e-96
split_half	2-back	baseline	right_hemisphere_intraparietal_sulcus_and_transverse_parietal_sulci.combat	0.235979	3.80204e-95
split_half	2-back	baseline	left_hemisphere_anterior_occipital_sulcus_and_preoccipital_notch.combat	0.251369	4.80209e-108
split_half	2-back	baseline	right_hemisphere_anterior_occipital_sulcus_and_preoccipital_notch.combat	0.214058	2.75066e-78
split_half	2-back	baseline	left_hemisphere_middle_occipital_sulcus_and_lunatus_sulcus.combat	0.478985	0
split_half	2-back	baseline	right_hemisphere_middle_occipital_sulcus_and_lunatus_sulcus.combat	0.436823	0
split_half	2-back	baseline	left_hemisphere_superior_occipital_sulcus_and_transverse_occipital_sulcus.combat	0.283514	4.7205e-138
split_half	2-back	baseline	right_hemisphere_superior_occipital_sulcus_and_transverse_occipital_sulcus.combat	0.311948	3.29359e-168
split_half	2-back	baseline	left_hemisphere_lateral_occipito_temporal_sulcus.combat	0.278048	1.15418e-132
split_half	2-back	baseline	right_hemisphere_lateral_occipito_temporal_sulcus.combat	0.311205	2.22217e-167
split_half	2-back	baseline	left_hemisphere_medial_occipito_temporal_sulcus_and_lingual_sulcus.combat	0.271021	6.12331e-126
split_half	2-back	baseline	right_hemisphere_medial_occipito_temporal_sulcus_and_lingual_sulcus.combat	0.264375	9.99487e-120
split_half	2-back	baseline	left_hemisphere_orbital_sulci.combat	0.130981	3.50388e-30
split_half	2-back	baseline	right_hemisphere_orbital_sulci.combat	0.112911	7.03051e-23
split_half	2-back	baseline	left_hemisphere_lateral_orbital_sulcus.combat	0.226439	1.37921e-87
split_half	2-back	baseline	right_hemisphere_lateral_orbital_sulcus.combat	0.269884	8.32357e-125
split_half	2-back	baseline	left_hemisphere_medial_orbital_sulcus.combat	0.0856972	6.27803e-14
split_half	2-back	baseline	right_hemisphere_medial_orbital_sulcus.combat	0.119724	1.6677e-25
split_half	2-back	baseline	left_hemisphere_parieto_occipital_sulcus.combat	0.195184	3.35135e-65
split_half	2-back	baseline	right_hemisphere_parieto_occipital_sulcus.combat	0.189195	2.54772e-61
split_half	2-back	baseline	left_hemisphere_pericallosal_sulcus.combat	0.119936	1.37467e-25
split_half	2-back	baseline	right_hemisphere_pericallosal_sulcus.combat	0.100412	1.8234e-18
split_half	2-back	baseline	left_hemisphere_postcentral_sulcus.combat	0.170933	2.81259e-50
split_half	2-back	baseline	right_hemisphere_postcentral_sulcus.combat	0.224508	4.2495e-86
split_half	2-back	baseline	left_hemisphere_inferior_part_of_the_precentral_sulcus.combat	0.256424	1.59032e-112
split_half	2-back	baseline	right_hemisphere_inferior_part_of_the_precentral_sulcus.combat	0.273414	3.20302e-128
split_half	2-back	baseline	left_hemisphere_superior_part_of_the_precentral_sulcus.combat	0.242928	7.41045e-101
split_half	2-back	baseline	right_hemisphere_superior_part_of_the_precentral_sulcus.combat	0.260387	5.20083e-116
split_half	2-back	baseline	left_hemisphere_suborbital_sulcus.combat	0.149472	8.79993e-39
split_half	2-back	baseline	right_hemisphere_suborbital_sulcus.combat	0.101768	6.5259e-19
split_half	2-back	baseline	left_hemisphere_subparietal_sulcus.combat	0.216482	4.60677e-80
split_half	2-back	baseline	right_hemisphere_subparietal_sulcus.combat	0.205342	4.60764e-72
split_half	2-back	baseline	left_hemisphere_inferior_temporal_sulcus.combat	0.0794043	3.32903e-12
split_half	2-back	baseline	right_hemisphere_inferior_temporal_sulcus.combat	0.0964178	3.65189e-17
split_half	2-back	baseline	left_hemisphere_superior_temporal_sulcus.combat	0.157659	5.45789e-43
split_half	2-back	baseline	right_hemisphere_superior_temporal_sulcus.combat	0.177911	2.34387e-54
split_half	2-back	baseline	left_hemisphere_transverse_temporal_sulcus.combat	0.143123	1.04204e-35
split_half	2-back	baseline	right_hemisphere_transverse_temporal_sulcus.combat	0.17797	2.14942e-54
split_half	0-back	followup	left_accumbens_area.combat	0.103762	1.34032e-16
split_half	0-back	followup	right_accumbens_area.combat	0.0847305	1.22715e-11
split_half	0-back	followup	left_amygdala.combat	0.102621	2.79066e-16
split_half	0-back	followup	right_amygdala.combat	0.0177363	0.0814894
split_half	0-back	followup	brain_stem.combat	0.093342	9.25525e-14
split_half	0-back	followup	left_caudate.combat	0.095637	2.3336e-14
split_half	0-back	followup	right_caudate.combat	0.0995106	2.11525e-15
split_half	0-back	followup	left_cerebellum_cortex.combat	0.0997865	1.79459e-15
split_half	0-back	followup	right_cerebellum_cortex.combat	0.0702747	1.5542e-08
split_half	0-back	followup	left_hippocampus.combat	0.0718036	7.49262e-09
split_half	0-back	followup	right_hippocampus.combat	0.0736279	3.17094e-09
split_half	0-back	followup	left_pallidum.combat	0.0791102	2.30417e-10
split_half	0-back	followup	right_pallidum.combat	0.0167381	0.0941112
split_half	0-back	followup	left_putamen.combat	0.10943	2.94519e-18
split_half	0-back	followup	right_putamen.combat	0.114728	6.80137e-20
split_half	0-back	followup	left_thalamus_proper.combat	0.0992908	2.43638e-15
split_half	0-back	followup	right_thalamus_proper.combat	0.108011	8.35408e-18
split_half	0-back	followup	left_ventraldc.combat	0.0797791	1.62778e-10
split_half	0-back	followup	right_ventraldc.combat	0.0600985	1.11104e-06
split_half	0-back	followup	left_hemisphere_anterior_part_of_the_cingulate_gyrus_and_sulcus.combat	0.12303	1.26019e-22
split_half	0-back	followup	right_hemisphere_anterior_part_of_the_cingulate_gyrus_and_sulcus.combat	0.0896857	7.68361e-13
split_half	0-back	followup	left_hemisphere_middle_anterior_part_of_the_cingulate_gyrus_and_sulcus.combat	0.110271	1.53431e-18
split_half	0-back	followup	right_hemisphere_middle_anterior_part_of_the_cingulate_gyrus_and_sulcus.combat	0.154096	1.43138e-34
split_half	0-back	followup	left_hemisphere_middle_posterior_part_of_the_cingulate_gyrus_and_sulcus.combat	0.10402	1.16585e-16
split_half	0-back	followup	right_hemisphere_middle_posterior_part_of_the_cingulate_gyrus_and_sulcus.combat	0.103004	2.24043e-16
split_half	0-back	followup	left_hemisphere_fronto_marginal_gyrus_and_sulcus.combat	0.176299	1.06096e-44
split_half	0-back	followup	right_hemisphere_fronto_marginal_gyrus_and_sulcus.combat	0.161018	1.64357e-37
split_half	0-back	followup	left_hemisphere_inferior_occipital_gyrus_and_sulcus.combat	0.341117	3.48982e-169
split_half	0-back	followup	right_hemisphere_inferior_occipital_gyrus_and_sulcus.combat	0.300619	1.18312e-129
split_half	0-back	followup	left_hemisphere_paracentral_lobule_and_sulcus.combat	0.0934469	8.70379e-14
split_half	0-back	followup	right_hemisphere_paracentral_lobule_and_sulcus.combat	0.11472	6.91244e-20
split_half	0-back	followup	left_hemisphere_subcentral_gyrus_and_sulci.combat	0.136859	1.42234e-27
split_half	0-back	followup	right_hemisphere_subcentral_gyrus_and_sulci.combat	0.148565	3.41599e-32
split_half	0-back	followup	left_hemisphere_transverse_frontopolar_gyri_and_sulci.combat	0.161419	1.07333e-37
split_half	0-back	followup	right_hemisphere_transverse_frontopolar_gyri_and_sulci.combat	0.16609	5.80487e-40
split_half	0-back	followup	left_hemisphere_posterior_dorsal_part_of_the_cingulate_gyrus.combat	0.0877274	2.33369e-12
split_half	0-back	followup	right_hemisphere_posterior_dorsal_part_of_the_cingulate_gyrus.combat	0.109406	3.03693e-18
split_half	0-back	followup	left_hemisphere_posterior_ventral_part_of_the_cingulate_gyrus.combat	0.209379	1.12331e-62
split_half	0-back	followup	right_hemisphere_posterior_ventral_part_of_the_cingulate_gyrus.combat	0.175236	3.47818e-44
split_half	0-back	followup	left_hemisphere_cuneus.combat	0.354437	5.29283e-183
split_half	0-back	followup	right_hemisphere_cuneus.combat	0.375731	5.47274e-207
split_half	0-back	followup	left_hemisphere_opercular_part_of_the_inferior_frontal_gyrus.combat	0.109411	2.7943e-18
split_half	0-back	followup	right_hemisphere_opercular_part_of_the_inferior_frontal_gyrus.combat	0.113702	1.39083e-19
split_half	0-back	followup	left_hemisphere_orbital_part_of_the_inferior_frontal_gyrus.combat	0.165989	8.81244e-40
split_half	0-back	followup	right_hemisphere_orbital_part_of_the_inferior_frontal_gyrus.combat	0.0927431	1.28537e-13
split_half	0-back	followup	left_hemisphere_triangular_part_of_the_inferior_frontal_gyrus.combat	0.155694	3.5381e-35
split_half	0-back	followup	right_hemisphere_triangular_part_of_the_inferior_frontal_gyrus.combat	0.0859896	6.10959e-12
split_half	0-back	followup	left_hemisphere_middle_frontal_gyrus.combat	0.135662	3.7386e-27
split_half	0-back	followup	right_hemisphere_middle_frontal_gyrus.combat	0.145371	6.12533e-31
split_half	0-back	followup	left_hemisphere_superior_frontal_gyrus.combat	0.104786	7.29375e-17
split_half	0-back	followup	right_hemisphere_superior_frontal_gyrus.combat	0.093472	8.49074e-14
split_half	0-back	followup	left_hemisphere_long_insular_gyrus_and_central_sulcus_of_the_insula.combat	0.0646232	1.81771e-07
split_half	0-back	followup	right_hemisphere_long_insular_gyrus_and_central_sulcus_of_the_insula.combat	0.100771	9.75555e-16
split_half	0-back	followup	left_hemisphere_short_insular_gyri.combat	0.0541427	1.01117e-05
split_half	0-back	followup	right_hemisphere_short_insular_gyri.combat	0.0711853	9.91161e-09
split_half	0-back	followup	left_hemisphere_middle_occipital_gyrus.combat	0.266269	1.91409e-101
split_half	0-back	followup	right_hemisphere_middle_occipital_gyrus.combat	0.246939	4.85147e-87
split_half	0-back	followup	left_hemisphere_superior_occipital_gyrus.combat	0.354535	5.92262e-184
split_half	0-back	followup	right_hemisphere_superior_occipital_gyrus.combat	0.326387	9.30015e-155
split_half	0-back	followup	left_hemisphere_lateral_occipito_temporal_gyrus.combat	0.267344	4.04957e-102
split_half	0-back	followup	right_hemisphere_lateral_occipito_temporal_gyrus.combat	0.249337	1.28144e-88
split_half	0-back	followup	left_hemisphere_lingual_gyrus.combat	0.32126	9.4725e-150
split_half	0-back	followup	right_hemisphere_lingual_gyrus.combat	0.342284	4.33807e-170
split_half	0-back	followup	left_hemisphere_parahippocampal_gyrus.combat	0.0416796	0.000518555
split_half	0-back	followup	right_hemisphere_parahippocampal_gyrus.combat	0.0645143	1.88479e-07
split_half	0-back	followup	left_hemisphere_orbital_gyri.combat	0.0604736	9.61272e-07
split_half	0-back	followup	right_hemisphere_orbital_gyri.combat	0.0752531	1.5283e-09
split_half	0-back	followup	left_hemisphere_superior_parietal_lobule.combat	0.132819	4.54075e-26
split_half	0-back	followup	right_hemisphere_superior_parietal_lobule.combat	0.127085	5.16738e-24
split_half	0-back	followup	left_hemisphere_angular_gyrus.combat	0.123703	7.63986e-23
split_half	0-back	followup	right_hemisphere_angular_gyrus.combat	0.143579	3.5385e-30
split_half	0-back	followup	left_hemisphere_supramarginal_gyrus.combat	0.137801	6.5211e-28
split_half	0-back	followup	right_hemisphere_supramarginal_gyrus.combat	0.144953	1.0014e-30
split_half	0-back	followup	left_hemisphere_postcentral_gyrus.combat	0.182481	7.54891e-48
split_half	0-back	followup	right_hemisphere_postcentral_gyrus.combat	0.162429	3.60498e-38
split_half	0-back	followup	left_hemisphere_precentral_gyrus.combat	0.155285	4.68583e-35
split_half	0-back	followup	right_hemisphere_precentral_gyrus.combat	0.135358	5.31062e-27
split_half	0-back	followup	left_hemisphere_precuneus.combat	0.117893	6.58124e-21
split_half	0-back	followup	right_hemisphere_precuneus.combat	0.130037	4.63816e-25
split_half	0-back	followup	left_hemisphere_gyrus_rectus.combat	0.0414419	0.000553863
split_half	0-back	followup	right_hemisphere_gyrus_rectus.combat	0.0341473	0.00360413
split_half	0-back	followup	left_hemisphere_subcallosal_gyrus.combat	0.107096	1.45868e-17
split_half	0-back	followup	right_hemisphere_subcallosal_gyrus.combat	0.090587	4.4398e-13
split_half	0-back	followup	left_hemisphere_inferior_temporal_gyrus.combat	0.0691426	2.51764e-08
split_half	0-back	followup	right_hemisphere_inferior_temporal_gyrus.combat	0.0797306	1.6684e-10
split_half	0-back	followup	left_hemisphere_middle_temporal_gyrus.combat	0.091884	2.24261e-13
split_half	0-back	followup	right_hemisphere_middle_temporal_gyrus.combat	0.0466154	0.000122261
split_half	0-back	followup	left_hemisphere_anterior_transverse_temporal_gyrus.combat	0.108964	4.06594e-18
split_half	0-back	followup	right_hemisphere_anterior_transverse_temporal_gyrus.combat	0.117809	6.87506e-21
split_half	0-back	followup	left_hemisphere_lateral_aspect_of_the_superior_temporal_gyrus.combat	0.0734589	3.58936e-09
split_half	0-back	followup	right_hemisphere_lateral_aspect_of_the_superior_temporal_gyrus.combat	0.0728895	4.68778e-09
split_half	0-back	followup	left_hemisphere_planum_polare_of_the_superior_temporal_gyrus.combat	0.0450605	0.000195146
split_half	0-back	followup	right_hemisphere_planum_polare_of_the_superior_temporal_gyrus.combat	0.038941	0.00108856
split_half	0-back	followup	left_hemisphere_planum_temporale.combat	0.120968	6.51697e-22
split_half	0-back	followup	right_hemisphere_planum_temporale.combat	0.149998	8.74315e-33
split_half	0-back	followup	left_hemisphere_horizontal_ramus_of_the_anterior_segment_of_the_lateral_sulcus.combat	0.169041	3.24213e-41
split_half	0-back	followup	right_hemisphere_horizontal_ramus_of_the_anterior_segment_of_the_lateral_sulcus.combat	0.181972	1.42988e-47
split_half	0-back	followup	left_hemisphere_vertical_ramus_of_the_anterior_segment_of_the_lateral_sulcus.combat	0.164558	3.46257e-39
split_half	0-back	followup	right_hemisphere_vertical_ramus_of_the_anterior_segment_of_the_lateral_sulcus.combat	0.174798	5.68447e-44
split_half	0-back	followup	left_hemisphere_posterior_ramus_of_the_lateral_sulcus.combat	0.133215	3.29251e-26
split_half	0-back	followup	right_hemisphere_posterior_ramus_of_the_lateral_sulcus.combat	0.145362	6.85879e-31
split_half	0-back	followup	left_hemisphere_occipital_pole.combat	0.274421	9.71227e-110
split_half	0-back	followup	right_hemisphere_occipital_pole.combat	0.348403	1.08549e-180
split_half	0-back	followup	left_hemisphere_temporal_pole.combat	0.0436562	0.000296432
split_half	0-back	followup	right_hemisphere_temporal_pole.combat	0.0560417	5.12516e-06
split_half	0-back	followup	left_hemisphere_calcarine_sulcus.combat	0.363	2.03288e-192
split_half	0-back	followup	right_hemisphere_calcarine_sulcus.combat	0.349911	3.30121e-178
split_half	0-back	followup	left_hemisphere_central_sulcus.combat	0.160851	1.96082e-37
split_half	0-back	followup	right_hemisphere_central_sulcus.combat	0.155887	2.79115e-35
split_half	0-back	followup	left_hemisphere_marginal_branch_of_the_cingulate_sulcus.combat	0.159535	7.12186e-37
split_half	0-back	followup	right_hemisphere_marginal_branch_of_the_cingulate_sulcus.combat	0.163413	1.30717e-38
split_half	0-back	followup	left_hemisphere_anterior_segment_of_the_circular_sulcus_of_the_insula.combat	0.115943	2.79533e-20
split_half	0-back	followup	right_hemisphere_anterior_segment_of_the_circular_sulcus_of_the_insula.combat	0.112218	3.98155e-19
split_half	0-back	followup	left_hemisphere_inferior_segment_of_the_circular_sulcus_of_the_insula.combat	0.099598	2.00264e-15
split_half	0-back	followup	right_hemisphere_inferior_segment_of_the_circular_sulcus_of_the_insula.combat	0.095653	2.38038e-14
split_half	0-back	followup	left_hemisphere_superior_segment_of_the_circular_sulcus_of_the_insula.combat	0.129396	8.20575e-25
split_half	0-back	followup	right_hemisphere_superior_segment_of_the_circular_sulcus_of_the_insula.combat	0.127687	3.4083e-24
split_half	0-back	followup	left_hemisphere_anterior_transverse_collateral_sulcus.combat	0.113154	2.12338e-19
split_half	0-back	followup	right_hemisphere_anterior_transverse_collateral_sulcus.combat	0.0864732	4.70862e-12
split_half	0-back	followup	left_hemisphere_posterior_transverse_collateral_sulcus.combat	0.509511	0
split_half	0-back	followup	right_hemisphere_posterior_transverse_collateral_sulcus.combat	0.565116	0
split_half	0-back	followup	left_hemisphere_inferior_frontal_sulcus.combat	0.163832	8.33643e-39
split_half	0-back	followup	right_hemisphere_inferior_frontal_sulcus.combat	0.166465	5.30409e-40
split_half	0-back	followup	left_hemisphere_middle_frontal_sulcus.combat	0.157606	5.06713e-36
split_half	0-back	followup	right_hemisphere_middle_frontal_sulcus.combat	0.124285	4.61965e-23
split_half	0-back	followup	left_hemisphere_superior_frontal_sulcus.combat	0.106123	2.68627e-17
split_half	0-back	followup	right_hemisphere_superior_frontal_sulcus.combat	0.122304	2.14071e-22
split_half	0-back	followup	left_hemisphere_sulcus_intermedius_primus.combat	0.209966	6.7386e-63
split_half	0-back	followup	right_hemisphere_sulcus_intermedius_primus.combat	0.185221	2.93553e-49
split_half	0-back	followup	left_hemisphere_intraparietal_sulcus_and_transverse_parietal_sulci.combat	0.167496	1.71185e-40
split_half	0-back	followup	right_hemisphere_intraparietal_sulcus_and_transverse_parietal_sulci.combat	0.171859	1.49452e-42
split_half	0-back	followup	left_hemisphere_anterior_occipital_sulcus_and_preoccipital_notch.combat	0.272578	3.53955e-106
split_half	0-back	followup	right_hemisphere_anterior_occipital_sulcus_and_preoccipital_notch.combat	0.223497	3.04607e-71
split_half	0-back	followup	left_hemisphere_middle_occipital_sulcus_and_lunatus_sulcus.combat	0.535096	0
split_half	0-back	followup	right_hemisphere_middle_occipital_sulcus_and_lunatus_sulcus.combat	0.521956	0
split_half	0-back	followup	left_hemisphere_superior_occipital_sulcus_and_transverse_occipital_sulcus.combat	0.318829	1.53741e-146
split_half	0-back	followup	right_hemisphere_superior_occipital_sulcus_and_transverse_occipital_sulcus.combat	0.300006	3.18901e-129
split_half	0-back	followup	left_hemisphere_lateral_occipito_temporal_sulcus.combat	0.287824	1.03562e-118
split_half	0-back	followup	right_hemisphere_lateral_occipito_temporal_sulcus.combat	0.268032	1.18229e-102
split_half	0-back	followup	left_hemisphere_medial_occipito_temporal_sulcus_and_lingual_sulcus.combat	0.268608	2.70286e-103
split_half	0-back	followup	right_hemisphere_medial_occipito_temporal_sulcus_and_lingual_sulcus.combat	0.273788	2.35418e-107
split_half	0-back	followup	left_hemisphere_orbital_sulci.combat	0.171749	1.63011e-42
split_half	0-back	followup	right_hemisphere_orbital_sulci.combat	0.117539	8.59384e-21
split_half	0-back	followup	left_hemisphere_lateral_orbital_sulcus.combat	0.19368	1.07035e-53
split_half	0-back	followup	right_hemisphere_lateral_orbital_sulcus.combat	0.149289	1.71929e-32
split_half	0-back	followup	left_hemisphere_medial_orbital_sulcus.combat	0.0861353	5.61978e-12
split_half	0-back	followup	right_hemisphere_medial_orbital_sulcus.combat	0.0963989	1.46634e-14
split_half	0-back	followup	left_hemisphere_parieto_occipital_sulcus.combat	0.185442	1.57294e-49
split_half	0-back	followup	right_hemisphere_parieto_occipital_sulcus.combat	0.185675	1.67008e-49
split_half	0-back	followup	left_hemisphere_pericallosal_sulcus.combat	0.0968995	1.07839e-14
split_half	0-back	followup	right_hemisphere_pericallosal_sulcus.combat	0.0923727	1.65394e-13
split_half	0-back	followup	left_hemisphere_postcentral_sulcus.combat	0.1622	4.56807e-38
split_half	0-back	followup	right_hemisphere_postcentral_sulcus.combat	0.163795	8.65766e-39
split_half	0-back	followup	left_hemisphere_inferior_part_of_the_precentral_sulcus.combat	0.149317	1.62742e-32
split_half	0-back	followup	right_hemisphere_inferior_part_of_the_precentral_sulcus.combat	0.159562	7.20731e-37
split_half	0-back	followup	left_hemisphere_superior_part_of_the_precentral_sulcus.combat	0.169029	3.07171e-41
split_half	0-back	followup	right_hemisphere_superior_part_of_the_precentral_sulcus.combat	0.158692	1.53997e-36
split_half	0-back	followup	left_hemisphere_suborbital_sulcus.combat	0.138503	2.90942e-28
split_half	0-back	followup	right_hemisphere_suborbital_sulcus.combat	0.0856663	7.18944e-12
split_half	0-back	followup	left_hemisphere_subparietal_sulcus.combat	0.146693	1.97602e-31
split_half	0-back	followup	right_hemisphere_subparietal_sulcus.combat	0.166962	3.10733e-40
split_half	0-back	followup	left_hemisphere_inferior_temporal_sulcus.combat	0.0542345	9.8112e-06
split_half	0-back	followup	right_hemisphere_inferior_temporal_sulcus.combat	0.0638421	2.48513e-07
split_half	0-back	followup	left_hemisphere_superior_temporal_sulcus.combat	0.120929	6.80752e-22
split_half	0-back	followup	right_hemisphere_superior_temporal_sulcus.combat	0.116776	1.51105e-20
split_half	0-back	followup	left_hemisphere_transverse_temporal_sulcus.combat	0.106963	1.63394e-17
split_half	0-back	followup	right_hemisphere_transverse_temporal_sulcus.combat	0.102881	2.42282e-16
split_half	2-back	followup	left_accumbens_area.combat	0.125558	1.81749e-23
split_half	2-back	followup	right_accumbens_area.combat	0.11863	3.82455e-21
split_half	2-back	followup	left_amygdala.combat	0.0804274	1.17261e-10
split_half	2-back	followup	right_amygdala.combat	0.0582772	2.24745e-06
split_half	2-back	followup	brain_stem.combat	0.102448	3.22125e-16
split_half	2-back	followup	left_caudate.combat	0.164316	4.93057e-39
split_half	2-back	followup	right_caudate.combat	0.15853	2.02173e-36
split_half	2-back	followup	left_cerebellum_cortex.combat	0.0897293	7.5468e-13
split_half	2-back	followup	right_cerebellum_cortex.combat	0.110742	1.11986e-18
split_half	2-back	followup	left_hippocampus.combat	0.0822908	4.51028e-11
split_half	2-back	followup	right_hippocampus.combat	0.100573	1.07041e-15
split_half	2-back	followup	left_pallidum.combat	0.0566891	4.03735e-06
split_half	2-back	followup	right_pallidum.combat	0.0469892	0.000108389
split_half	2-back	followup	left_putamen.combat	0.157758	4.44021e-36
split_half	2-back	followup	right_putamen.combat	0.144631	1.34741e-30
split_half	2-back	followup	left_thalamus_proper.combat	0.124092	5.61401e-23
split_half	2-back	followup	right_thalamus_proper.combat	0.1444	1.659e-30
split_half	2-back	followup	left_ventraldc.combat	0.0913354	3.01335e-13
split_half	2-back	followup	right_ventraldc.combat	0.106265	2.37015e-17
split_half	2-back	followup	left_hemisphere_anterior_part_of_the_cingulate_gyrus_and_sulcus.combat	0.157923	3.49672e-36
split_half	2-back	followup	right_hemisphere_anterior_part_of_the_cingulate_gyrus_and_sulcus.combat	0.162253	3.78326e-38
split_half	2-back	followup	left_hemisphere_middle_anterior_part_of_the_cingulate_gyrus_and_sulcus.combat	0.198821	1.21934e-56
split_half	2-back	followup	right_hemisphere_middle_anterior_part_of_the_cingulate_gyrus_and_sulcus.combat	0.203719	2.42817e-59
split_half	2-back	followup	left_hemisphere_middle_posterior_part_of_the_cingulate_gyrus_and_sulcus.combat	0.151489	2.20977e-33
split_half	2-back	followup	right_hemisphere_middle_posterior_part_of_the_cingulate_gyrus_and_sulcus.combat	0.142572	8.8774e-30
split_half	2-back	followup	left_hemisphere_fronto_marginal_gyrus_and_sulcus.combat	0.272863	1.10952e-106
split_half	2-back	followup	right_hemisphere_fronto_marginal_gyrus_and_sulcus.combat	0.224986	3.04556e-72
split_half	2-back	followup	left_hemisphere_inferior_occipital_gyrus_and_sulcus.combat	0.273726	2.62722e-107
split_half	2-back	followup	right_hemisphere_inferior_occipital_gyrus_and_sulcus.combat	0.277444	4.00085e-110
split_half	2-back	followup	left_hemisphere_paracentral_lobule_and_sulcus.combat	0.132733	4.8829e-26
split_half	2-back	followup	right_hemisphere_paracentral_lobule_and_sulcus.combat	0.15669	1.24605e-35
split_half	2-back	followup	left_hemisphere_subcentral_gyrus_and_sulci.combat	0.19941	7.36768e-57
split_half	2-back	followup	right_hemisphere_subcentral_gyrus_and_sulci.combat	0.229558	3.90005e-75
split_half	2-back	followup	left_hemisphere_transverse_frontopolar_gyri_and_sulci.combat	0.227413	9.77115e-74
split_half	2-back	followup	right_hemisphere_transverse_frontopolar_gyri_and_sulci.combat	0.20901	2.25767e-62
split_half	2-back	followup	left_hemisphere_posterior_dorsal_part_of_the_cingulate_gyrus.combat	0.144807	1.17448e-30
split_half	2-back	followup	right_hemisphere_posterior_dorsal_part_of_the_cingulate_gyrus.combat	0.144377	1.67828e-30
split_half	2-back	followup	left_hemisphere_posterior_ventral_part_of_the_cingulate_gyrus.combat	0.226505	3.63903e-73
split_half	2-back	followup	right_hemisphere_posterior_ventral_part_of_the_cingulate_gyrus.combat	0.232172	5.4093e-77
split_half	2-back	followup	left_hemisphere_cuneus.combat	0.391024	2.15032e-226
split_half	2-back	followup	right_hemisphere_cuneus.combat	0.386584	1.19658e-221
split_half	2-back	followup	left_hemisphere_opercular_part_of_the_inferior_frontal_gyrus.combat	0.216243	7.22768e-67
split_half	2-back	followup	right_hemisphere_opercular_part_of_the_inferior_frontal_gyrus.combat	0.194156	6.08091e-54
split_half	2-back	followup	left_hemisphere_orbital_part_of_the_inferior_frontal_gyrus.combat	0.149505	1.35619e-32
split_half	2-back	followup	right_hemisphere_orbital_part_of_the_inferior_frontal_gyrus.combat	0.142535	9.27193e-30
split_half	2-back	followup	left_hemisphere_triangular_part_of_the_inferior_frontal_gyrus.combat	0.179489	2.61033e-46
split_half	2-back	followup	right_hemisphere_triangular_part_of_the_inferior_frontal_gyrus.combat	0.240122	2.9827e-82
split_half	2-back	followup	left_hemisphere_middle_frontal_gyrus.combat	0.19472	1.69979e-54
split_half	2-back	followup	right_hemisphere_middle_frontal_gyrus.combat	0.217621	7.83219e-68
split_half	2-back	followup	left_hemisphere_superior_frontal_gyrus.combat	0.145414	6.20777e-31
split_half	2-back	followup	right_hemisphere_superior_frontal_gyrus.combat	0.129189	9.19056e-25
split_half	2-back	followup	left_hemisphere_long_insular_gyrus_and_central_sulcus_of_the_insula.combat	0.149387	1.56516e-32
split_half	2-back	followup	right_hemisphere_long_insular_gyrus_and_central_sulcus_of_the_insula.combat	0.196676	2.44777e-55
split_half	2-back	followup	left_hemisphere_short_insular_gyri.combat	0.146085	3.44122e-31
split_half	2-back	followup	right_hemisphere_short_insular_gyri.combat	0.116758	1.51629e-20
split_half	2-back	followup	left_hemisphere_middle_occipital_gyrus.combat	0.196729	1.75828e-55
split_half	2-back	followup	right_hemisphere_middle_occipital_gyrus.combat	0.227295	9.24521e-74
split_half	2-back	followup	left_hemisphere_superior_occipital_gyrus.combat	0.360867	1.29943e-192
split_half	2-back	followup	right_hemisphere_superior_occipital_gyrus.combat	0.322128	3.87635e-151
split_half	2-back	followup	left_hemisphere_lateral_occipito_temporal_gyrus.combat	0.215027	5.93257e-66
split_half	2-back	followup	right_hemisphere_lateral_occipito_temporal_gyrus.combat	0.223642	2.26739e-71
split_half	2-back	followup	left_hemisphere_lingual_gyrus.combat	0.341229	5.59717e-172
split_half	2-back	followup	right_hemisphere_lingual_gyrus.combat	0.362371	1.0762e-193
split_half	2-back	followup	left_hemisphere_parahippocampal_gyrus.combat	0.0882424	1.77376e-12
split_half	2-back	followup	right_hemisphere_parahippocampal_gyrus.combat	0.0833825	2.49881e-11
split_half	2-back	followup	left_hemisphere_orbital_gyri.combat	0.129984	4.84453e-25
split_half	2-back	followup	right_hemisphere_orbital_gyri.combat	0.149582	1.3012e-32
split_half	2-back	followup	left_hemisphere_superior_parietal_lobule.combat	0.166858	3.5531e-40
split_half	2-back	followup	right_hemisphere_superior_parietal_lobule.combat	0.18212	1.31997e-47
split_half	2-back	followup	left_hemisphere_angular_gyrus.combat	0.16938	1.9148e-41
split_half	2-back	followup	right_hemisphere_angular_gyrus.combat	0.184602	5.72905e-49
split_half	2-back	followup	left_hemisphere_supramarginal_gyrus.combat	0.179265	3.53848e-46
split_half	2-back	followup	right_hemisphere_supramarginal_gyrus.combat	0.205912	1.44589e-60
split_half	2-back	followup	left_hemisphere_postcentral_gyrus.combat	0.207001	3.36091e-61
split_half	2-back	followup	right_hemisphere_postcentral_gyrus.combat	0.194527	3.48493e-54
split_half	2-back	followup	left_hemisphere_precentral_gyrus.combat	0.194797	2.82749e-54
split_half	2-back	followup	right_hemisphere_precentral_gyrus.combat	0.17729	2.69265e-45
split_half	2-back	followup	left_hemisphere_precuneus.combat	0.172601	4.81341e-43
split_half	2-back	followup	right_hemisphere_precuneus.combat	0.208419	3.15502e-62
split_half	2-back	followup	left_hemisphere_gyrus_rectus.combat	0.0540958	1.02802e-05
split_half	2-back	followup	right_hemisphere_gyrus_rectus.combat	0.104622	7.71755e-17
split_half	2-back	followup	left_hemisphere_subcallosal_gyrus.combat	0.126092	1.20199e-23
split_half	2-back	followup	right_hemisphere_subcallosal_gyrus.combat	0.120959	6.4498e-22
split_half	2-back	followup	left_hemisphere_inferior_temporal_gyrus.combat	0.0646536	1.77834e-07
split_half	2-back	followup	right_hemisphere_inferior_temporal_gyrus.combat	0.064748	1.68144e-07
split_half	2-back	followup	left_hemisphere_middle_temporal_gyrus.combat	0.0992394	2.51139e-15
split_half	2-back	followup	right_hemisphere_middle_temporal_gyrus.combat	0.0714872	8.9601e-09
split_half	2-back	followup	left_hemisphere_anterior_transverse_temporal_gyrus.combat	0.155984	2.53412e-35
split_half	2-back	followup	right_hemisphere_anterior_transverse_temporal_gyrus.combat	0.166245	6.53093e-40
split_half	2-back	followup	left_hemisphere_lateral_aspect_of_the_superior_temporal_gyrus.combat	0.097975	5.63902e-15
split_half	2-back	followup	right_hemisphere_lateral_aspect_of_the_superior_temporal_gyrus.combat	0.112357	3.97821e-19
split_half	2-back	followup	left_hemisphere_planum_polare_of_the_superior_temporal_gyrus.combat	0.0876484	2.51019e-12
split_half	2-back	followup	right_hemisphere_planum_polare_of_the_superior_temporal_gyrus.combat	0.0671253	6.30143e-08
split_half	2-back	followup	left_hemisphere_planum_temporale.combat	0.195933	6.27952e-55
split_half	2-back	followup	right_hemisphere_planum_temporale.combat	0.22782	5.16135e-74
split_half	2-back	followup	left_hemisphere_horizontal_ramus_of_the_anterior_segment_of_the_lateral_sulcus.combat	0.250024	2.34559e-89
split_half	2-back	followup	right_hemisphere_horizontal_ramus_of_the_anterior_segment_of_the_lateral_sulcus.combat	0.254581	2.08017e-92
split_half	2-back	followup	left_hemisphere_vertical_ramus_of_the_anterior_segment_of_the_lateral_sulcus.combat	0.349135	1.60545e-177
split_half	2-back	followup	right_hemisphere_vertical_ramus_of_the_anterior_segment_of_the_lateral_sulcus.combat	0.323501	4.11123e-151
split_half	2-back	followup	left_hemisphere_posterior_ramus_of_the_lateral_sulcus.combat	0.186738	5.34388e-50
split_half	2-back	followup	right_hemisphere_posterior_ramus_of_the_lateral_sulcus.combat	0.212042	3.52077e-64
split_half	2-back	followup	left_hemisphere_occipital_pole.combat	0.259881	1.52545e-97
split_half	2-back	followup	right_hemisphere_occipital_pole.combat	0.318184	8.58359e-149
split_half	2-back	followup	left_hemisphere_temporal_pole.combat	0.0618406	5.59318e-07
split_half	2-back	followup	right_hemisphere_temporal_pole.combat	0.0989215	3.06756e-15
split_half	2-back	followup	left_hemisphere_calcarine_sulcus.combat	0.386832	5.23568e-221
split_half	2-back	followup	right_hemisphere_calcarine_sulcus.combat	0.392208	2.93353e-228
split_half	2-back	followup	left_hemisphere_central_sulcus.combat	0.196597	2.70746e-55
split_half	2-back	followup	right_hemisphere_central_sulcus.combat	0.197757	6.40448e-56
split_half	2-back	followup	left_hemisphere_marginal_branch_of_the_cingulate_sulcus.combat	0.193584	1.14937e-53
split_half	2-back	followup	right_hemisphere_marginal_branch_of_the_cingulate_sulcus.combat	0.184385	9.41445e-49
split_half	2-back	followup	left_hemisphere_anterior_segment_of_the_circular_sulcus_of_the_insula.combat	0.155941	2.32939e-35
split_half	2-back	followup	right_hemisphere_anterior_segment_of_the_circular_sulcus_of_the_insula.combat	0.221741	2.17419e-70
split_half	2-back	followup	left_hemisphere_inferior_segment_of_the_circular_sulcus_of_the_insula.combat	0.146588	2.19071e-31
split_half	2-back	followup	right_hemisphere_inferior_segment_of_the_circular_sulcus_of_the_insula.combat	0.174868	5.25351e-44
split_half	2-back	followup	left_hemisphere_superior_segment_of_the_circular_sulcus_of_the_insula.combat	0.170952	4.03797e-42
split_half	2-back	followup	right_hemisphere_superior_segment_of_the_circular_sulcus_of_the_insula.combat	0.169755	1.5601e-41
split_half	2-back	followup	left_hemisphere_anterior_transverse_collateral_sulcus.combat	0.184555	7.26639e-49
split_half	2-back	followup	right_hemisphere_anterior_transverse_collateral_sulcus.combat	0.138794	2.71748e-28
split_half	2-back	followup	left_hemisphere_posterior_transverse_collateral_sulcus.combat	0.517853	0
split_half	2-back	followup	right_hemisphere_posterior_transverse_collateral_sulcus.combat	0.531244	0
split_half	2-back	followup	left_hemisphere_inferior_frontal_sulcus.combat	0.273165	4.23259e-107
split_half	2-back	followup	right_hemisphere_inferior_frontal_sulcus.combat	0.265271	1.41884e-100
split_half	2-back	followup	left_hemisphere_middle_frontal_sulcus.combat	0.245081	7.6775e-86
split_half	2-back	followup	right_hemisphere_middle_frontal_sulcus.combat	0.230295	8.87903e-76
split_half	2-back	followup	left_hemisphere_superior_frontal_sulcus.combat	0.208133	5.04485e-62
split_half	2-back	followup	right_hemisphere_superior_frontal_sulcus.combat	0.218677	2.38683e-68
split_half	2-back	followup	left_hemisphere_sulcus_intermedius_primus.combat	0.24274	2.42361e-84
split_half	2-back	followup	right_hemisphere_sulcus_intermedius_primus.combat	0.286029	3.15615e-117
split_half	2-back	followup	left_hemisphere_intraparietal_sulcus_and_transverse_parietal_sulci.combat	0.234085	3.16379e-78
split_half	2-back	followup	right_hemisphere_intraparietal_sulcus_and_transverse_parietal_sulci.combat	0.250104	2.15064e-89
split_half	2-back	followup	left_hemisphere_anterior_occipital_sulcus_and_preoccipital_notch.combat	0.295828	1.47227e-125
split_half	2-back	followup	right_hemisphere_anterior_occipital_sulcus_and_preoccipital_notch.combat	0.237073	3.82888e-80
split_half	2-back	followup	left_hemisphere_middle_occipital_sulcus_and_lunatus_sulcus.combat	0.522397	0
split_half	2-back	followup	right_hemisphere_middle_occipital_sulcus_and_lunatus_sulcus.combat	0.487564	0
split_half	2-back	followup	left_hemisphere_superior_occipital_sulcus_and_transverse_occipital_sulcus.combat	0.336146	7.72413e-164
split_half	2-back	followup	right_hemisphere_superior_occipital_sulcus_and_transverse_occipital_sulcus.combat	0.306146	9.9909e-135
split_half	2-back	followup	left_hemisphere_lateral_occipito_temporal_sulcus.combat	0.299447	9.0455e-129
split_half	2-back	followup	right_hemisphere_lateral_occipito_temporal_sulcus.combat	0.26256	1.90413e-98
split_half	2-back	followup	left_hemisphere_medial_occipito_temporal_sulcus_and_lingual_sulcus.combat	0.282909	1.45e-114
split_half	2-back	followup	right_hemisphere_medial_occipito_temporal_sulcus_and_lingual_sulcus.combat	0.275354	1.26044e-108
split_half	2-back	followup	left_hemisphere_orbital_sulci.combat	0.201983	2.67508e-58
split_half	2-back	followup	right_hemisphere_orbital_sulci.combat	0.175099	4.1327e-44
split_half	2-back	followup	left_hemisphere_lateral_orbital_sulcus.combat	0.231079	3.55356e-76
split_half	2-back	followup	right_hemisphere_lateral_orbital_sulcus.combat	0.257208	1.98998e-94
split_half	2-back	followup	left_hemisphere_medial_orbital_sulcus.combat	0.108834	4.45009e-18
split_half	2-back	followup	right_hemisphere_medial_orbital_sulcus.combat	0.139739	1.12895e-28
split_half	2-back	followup	left_hemisphere_parieto_occipital_sulcus.combat	0.215062	3.02865e-66
split_half	2-back	followup	right_hemisphere_parieto_occipital_sulcus.combat	0.219744	4.27419e-69
split_half	2-back	followup	left_hemisphere_pericallosal_sulcus.combat	0.172069	1.24491e-42
split_half	2-back	followup	right_hemisphere_pericallosal_sulcus.combat	0.160141	3.47212e-37
split_half	2-back	followup	left_hemisphere_postcentral_sulcus.combat	0.189291	2.41183e-51
split_half	2-back	followup	right_hemisphere_postcentral_sulcus.combat	0.234433	2.28642e-78
split_half	2-back	followup	left_hemisphere_inferior_part_of_the_precentral_sulcus.combat	0.281626	1.43004e-113
split_half	2-back	followup	right_hemisphere_inferior_part_of_the_precentral_sulcus.combat	0.260995	2.86009e-97
split_half	2-back	followup	left_hemisphere_superior_part_of_the_precentral_sulcus.combat	0.267291	4.5051e-102
split_half	2-back	followup	right_hemisphere_superior_part_of_the_precentral_sulcus.combat	0.283562	3.98495e-115
split_half	2-back	followup	left_hemisphere_suborbital_sulcus.combat	0.12693	5.85941e-24
split_half	2-back	followup	right_hemisphere_suborbital_sulcus.combat	0.133776	2.01917e-26
split_half	2-back	followup	left_hemisphere_subparietal_sulcus.combat	0.243428	1.26319e-84
split_half	2-back	followup	right_hemisphere_subparietal_sulcus.combat	0.229092	6.44712e-75
split_half	2-back	followup	left_hemisphere_inferior_temporal_sulcus.combat	0.0871413	3.31684e-12
split_half	2-back	followup	right_hemisphere_inferior_temporal_sulcus.combat	0.117677	7.94286e-21
split_half	2-back	followup	left_hemisphere_superior_temporal_sulcus.combat	0.175465	2.49532e-44
split_half	2-back	followup	right_hemisphere_superior_temporal_sulcus.combat	0.172918	4.65541e-43
split_half	2-back	followup	left_hemisphere_transverse_temporal_sulcus.combat	0.174251	1.04829e-43
split_half	2-back	followup	right_hemisphere_transverse_temporal_sulcus.combat	0.151442	2.02248e-33
split_half	2-back > 0-back	baseline	left_accumbens_area.combat	0.00637251	0.291089
split_half	2-back > 0-back	baseline	right_accumbens_area.combat	0.0261726	0.011907
split_half	2-back > 0-back	baseline	left_amygdala.combat	0.0405952	0.000227014
split_half	2-back > 0-back	baseline	right_amygdala.combat	0.046909	2.53552e-05
split_half	2-back > 0-back	baseline	brain_stem.combat	0.00813496	0.241218
split_half	2-back > 0-back	baseline	left_caudate.combat	0.0345582	0.00141931
split_half	2-back > 0-back	baseline	right_caudate.combat	0.036277	0.000864101
split_half	2-back > 0-back	baseline	left_cerebellum_cortex.combat	0.00485332	0.337599
split_half	2-back > 0-back	baseline	right_cerebellum_cortex.combat	0.00543137	0.319557
split_half	2-back > 0-back	baseline	left_hippocampus.combat	0.0164814	0.0773702
split_half	2-back > 0-back	baseline	right_hippocampus.combat	0.0424847	0.000121246
split_half	2-back > 0-back	baseline	left_pallidum.combat	0.0123414	0.143304
split_half	2-back > 0-back	baseline	right_pallidum.combat	0.0252771	0.0145081
split_half	2-back > 0-back	baseline	left_putamen.combat	0.0110702	0.169581
split_half	2-back > 0-back	baseline	right_putamen.combat	0.0171164	0.0697253
split_half	2-back > 0-back	baseline	left_thalamus_proper.combat	0.0403399	0.000246543
split_half	2-back > 0-back	baseline	right_thalamus_proper.combat	0.0211431	0.0339448
split_half	2-back > 0-back	baseline	left_ventraldc.combat	0.0267361	0.0104772
split_half	2-back > 0-back	baseline	right_ventraldc.combat	0.0262514	0.0116978
split_half	2-back > 0-back	baseline	left_hemisphere_anterior_part_of_the_cingulate_gyrus_and_sulcus.combat	0.0491909	1.07018e-05
split_half	2-back > 0-back	baseline	right_hemisphere_anterior_part_of_the_cingulate_gyrus_and_sulcus.combat	0.0430993	9.84615e-05
split_half	2-back > 0-back	baseline	left_hemisphere_middle_anterior_part_of_the_cingulate_gyrus_and_sulcus.combat	0.0289872	0.0061524
split_half	2-back > 0-back	baseline	right_hemisphere_middle_anterior_part_of_the_cingulate_gyrus_and_sulcus.combat	0.0489358	1.18097e-05
split_half	2-back > 0-back	baseline	left_hemisphere_middle_posterior_part_of_the_cingulate_gyrus_and_sulcus.combat	0.0579872	2.71165e-07
split_half	2-back > 0-back	baseline	right_hemisphere_middle_posterior_part_of_the_cingulate_gyrus_and_sulcus.combat	0.0341155	0.00160754
split_half	2-back > 0-back	baseline	left_hemisphere_fronto_marginal_gyrus_and_sulcus.combat	0.039738	0.000298876
split_half	2-back > 0-back	baseline	right_hemisphere_fronto_marginal_gyrus_and_sulcus.combat	0.00589504	0.305382
split_half	2-back > 0-back	baseline	left_hemisphere_inferior_occipital_gyrus_and_sulcus.combat	0.0056964	0.31142
split_half	2-back > 0-back	baseline	right_hemisphere_inferior_occipital_gyrus_and_sulcus.combat	0.0118554	0.153004
split_half	2-back > 0-back	baseline	left_hemisphere_paracentral_lobule_and_sulcus.combat	0.0364428	0.000823237
split_half	2-back > 0-back	baseline	right_hemisphere_paracentral_lobule_and_sulcus.combat	0.025955	0.0125109
split_half	2-back > 0-back	baseline	left_hemisphere_subcentral_gyrus_and_sulci.combat	0.0338839	0.00171469
split_half	2-back > 0-back	baseline	right_hemisphere_subcentral_gyrus_and_sulci.combat	0.0551599	9.38902e-07
split_half	2-back > 0-back	baseline	left_hemisphere_transverse_frontopolar_gyri_and_sulci.combat	0	1
split_half	2-back > 0-back	baseline	right_hemisphere_transverse_frontopolar_gyri_and_sulci.combat	0.00559156	0.314628
split_half	2-back > 0-back	baseline	left_hemisphere_posterior_dorsal_part_of_the_cingulate_gyrus.combat	0.0117764	0.154622
split_half	2-back > 0-back	baseline	right_hemisphere_posterior_dorsal_part_of_the_cingulate_gyrus.combat	0.0141389	0.111079
split_half	2-back > 0-back	baseline	left_hemisphere_posterior_ventral_part_of_the_cingulate_gyrus.combat	0.0365508	0.000797375
split_half	2-back > 0-back	baseline	right_hemisphere_posterior_ventral_part_of_the_cingulate_gyrus.combat	0.0320359	0.00283144
split_half	2-back > 0-back	baseline	left_hemisphere_cuneus.combat	0.0346468	0.00138444
split_half	2-back > 0-back	baseline	right_hemisphere_cuneus.combat	0.0408785	0.000208007
split_half	2-back > 0-back	baseline	left_hemisphere_opercular_part_of_the_inferior_frontal_gyrus.combat	0.0229814	0.023601
split_half	2-back > 0-back	baseline	right_hemisphere_opercular_part_of_the_inferior_frontal_gyrus.combat	0.034238	0.00155319
split_half	2-back > 0-back	baseline	left_hemisphere_orbital_part_of_the_inferior_frontal_gyrus.combat	0	1
split_half	2-back > 0-back	baseline	right_hemisphere_orbital_part_of_the_inferior_frontal_gyrus.combat	0.0324507	0.00253537
split_half	2-back > 0-back	baseline	left_hemisphere_triangular_part_of_the_inferior_frontal_gyrus.combat	0.0299854	0.00480579
split_half	2-back > 0-back	baseline	right_hemisphere_triangular_part_of_the_inferior_frontal_gyrus.combat	0.0437598	7.84243e-05
split_half	2-back > 0-back	baseline	left_hemisphere_middle_frontal_gyrus.combat	0.0499705	7.90239e-06
split_half	2-back > 0-back	baseline	right_hemisphere_middle_frontal_gyrus.combat	0.0797726	2.62578e-12
split_half	2-back > 0-back	baseline	left_hemisphere_superior_frontal_gyrus.combat	0.0135772	0.120469
split_half	2-back > 0-back	baseline	right_hemisphere_superior_frontal_gyrus.combat	0.0258416	0.0128234
split_half	2-back > 0-back	baseline	left_hemisphere_long_insular_gyrus_and_central_sulcus_of_the_insula.combat	0.0423708	0.000126192
split_half	2-back > 0-back	baseline	right_hemisphere_long_insular_gyrus_and_central_sulcus_of_the_insula.combat	0.0696121	8.84953e-10
split_half	2-back > 0-back	baseline	left_hemisphere_short_insular_gyri.combat	0	1
split_half	2-back > 0-back	baseline	right_hemisphere_short_insular_gyri.combat	0.0395849	0.000314136
split_half	2-back > 0-back	baseline	left_hemisphere_middle_occipital_gyrus.combat	0	1
split_half	2-back > 0-back	baseline	right_hemisphere_middle_occipital_gyrus.combat	0.0152503	0.0939548
split_half	2-back > 0-back	baseline	left_hemisphere_superior_occipital_gyrus.combat	0	1
split_half	2-back > 0-back	baseline	right_hemisphere_superior_occipital_gyrus.combat	0.01868	0.0533756
split_half	2-back > 0-back	baseline	left_hemisphere_lateral_occipito_temporal_gyrus.combat	0.00561478	0.313915
split_half	2-back > 0-back	baseline	right_hemisphere_lateral_occipito_temporal_gyrus.combat	0.0393456	0.000338893
split_half	2-back > 0-back	baseline	left_hemisphere_lingual_gyrus.combat	0.0142749	0.108867
split_half	2-back > 0-back	baseline	right_hemisphere_lingual_gyrus.combat	0.0227251	0.0248621
split_half	2-back > 0-back	baseline	left_hemisphere_parahippocampal_gyrus.combat	0	1
split_half	2-back > 0-back	baseline	right_hemisphere_parahippocampal_gyrus.combat	0.0389339	0.000385661
split_half	2-back > 0-back	baseline	left_hemisphere_orbital_gyri.combat	0	1
split_half	2-back > 0-back	baseline	right_hemisphere_orbital_gyri.combat	0	1
split_half	2-back > 0-back	baseline	left_hemisphere_superior_parietal_lobule.combat	0.0190935	0.0496061
split_half	2-back > 0-back	baseline	right_hemisphere_superior_parietal_lobule.combat	0.0409691	0.000201005
split_half	2-back > 0-back	baseline	left_hemisphere_angular_gyrus.combat	0.0516716	4.01659e-06
split_half	2-back > 0-back	baseline	right_hemisphere_angular_gyrus.combat	0.0796476	2.83376e-12
split_half	2-back > 0-back	baseline	left_hemisphere_supramarginal_gyrus.combat	0.0293294	0.00565712
split_half	2-back > 0-back	baseline	right_hemisphere_supramarginal_gyrus.combat	0.0488097	1.23923e-05
split_half	2-back > 0-back	baseline	left_hemisphere_postcentral_gyrus.combat	0.0252516	0.0146074
split_half	2-back > 0-back	baseline	right_hemisphere_postcentral_gyrus.combat	0.0539362	1.57914e-06
split_half	2-back > 0-back	baseline	left_hemisphere_precentral_gyrus.combat	0.025356	0.0142828
split_half	2-back > 0-back	baseline	right_hemisphere_precentral_gyrus.combat	0.0328444	0.00228022
split_half	2-back > 0-back	baseline	left_hemisphere_precuneus.combat	0.0603756	9.06256e-08
split_half	2-back > 0-back	baseline	right_hemisphere_precuneus.combat	0.0724389	1.89574e-10
split_half	2-back > 0-back	baseline	left_hemisphere_gyrus_rectus.combat	0	1
split_half	2-back > 0-back	baseline	right_hemisphere_gyrus_rectus.combat	0	1
split_half	2-back > 0-back	baseline	left_hemisphere_subcallosal_gyrus.combat	0.040042	0.000271468
split_half	2-back > 0-back	baseline	right_hemisphere_subcallosal_gyrus.combat	0.0215532	0.0313691
split_half	2-back > 0-back	baseline	left_hemisphere_inferior_temporal_gyrus.combat	0.00349969	0.381247
split_half	2-back > 0-back	baseline	right_hemisphere_inferior_temporal_gyrus.combat	0.0154724	0.0907802
split_half	2-back > 0-back	baseline	left_hemisphere_middle_temporal_gyrus.combat	0	0.499998
split_half	2-back > 0-back	baseline	right_hemisphere_middle_temporal_gyrus.combat	0.0150007	0.0976214
split_half	2-back > 0-back	baseline	left_hemisphere_anterior_transverse_temporal_gyrus.combat	0.0252732	0.0145375
split_half	2-back > 0-back	baseline	right_hemisphere_anterior_transverse_temporal_gyrus.combat	0.015664	0.088106
split_half	2-back > 0-back	baseline	left_hemisphere_lateral_aspect_of_the_superior_temporal_gyrus.combat	0.0176556	0.0636925
split_half	2-back > 0-back	baseline	right_hemisphere_lateral_aspect_of_the_superior_temporal_gyrus.combat	0.0151136	0.0959669
split_half	2-back > 0-back	baseline	left_hemisphere_planum_polare_of_the_superior_temporal_gyrus.combat	0	1
split_half	2-back > 0-back	baseline	right_hemisphere_planum_polare_of_the_superior_temporal_gyrus.combat	0.0366976	0.000763415
split_half	2-back > 0-back	baseline	left_hemisphere_planum_temporale.combat	0.0370227	0.000692867
split_half	2-back > 0-back	baseline	right_hemisphere_planum_temporale.combat	0.0594701	1.37847e-07
split_half	2-back > 0-back	baseline	left_hemisphere_horizontal_ramus_of_the_anterior_segment_of_the_lateral_sulcus.combat	0.0612625	5.97049e-08
split_half	2-back > 0-back	baseline	right_hemisphere_horizontal_ramus_of_the_anterior_segment_of_the_lateral_sulcus.combat	0.0597357	1.22031e-07
split_half	2-back > 0-back	baseline	left_hemisphere_vertical_ramus_of_the_anterior_segment_of_the_lateral_sulcus.combat	0.0880668	1.2827e-14
split_half	2-back > 0-back	baseline	right_hemisphere_vertical_ramus_of_the_anterior_segment_of_the_lateral_sulcus.combat	0.0747737	5.06337e-11
split_half	2-back > 0-back	baseline	left_hemisphere_posterior_ramus_of_the_lateral_sulcus.combat	0.0410951	0.000193933
split_half	2-back > 0-back	baseline	right_hemisphere_posterior_ramus_of_the_lateral_sulcus.combat	0.041638	0.000161204
split_half	2-back > 0-back	baseline	left_hemisphere_occipital_pole.combat	0	1
split_half	2-back > 0-back	baseline	right_hemisphere_occipital_pole.combat	0	1
split_half	2-back > 0-back	baseline	left_hemisphere_temporal_pole.combat	0	1
split_half	2-back > 0-back	baseline	right_hemisphere_temporal_pole.combat	0.0212599	0.0331952
split_half	2-back > 0-back	baseline	left_hemisphere_calcarine_sulcus.combat	0.0495183	9.42547e-06
split_half	2-back > 0-back	baseline	right_hemisphere_calcarine_sulcus.combat	0.0416398	0.000161112
split_half	2-back > 0-back	baseline	left_hemisphere_central_sulcus.combat	0.0101984	0.189286
split_half	2-back > 0-back	baseline	right_hemisphere_central_sulcus.combat	0.0260295	0.0123191
split_half	2-back > 0-back	baseline	left_hemisphere_marginal_branch_of_the_cingulate_sulcus.combat	0.0339797	0.00166947
split_half	2-back > 0-back	baseline	right_hemisphere_marginal_branch_of_the_cingulate_sulcus.combat	0.0483898	1.45476e-05
split_half	2-back > 0-back	baseline	left_hemisphere_anterior_segment_of_the_circular_sulcus_of_the_insula.combat	0.0315392	0.00322716
split_half	2-back > 0-back	baseline	right_hemisphere_anterior_segment_of_the_circular_sulcus_of_the_insula.combat	0.0897952	3.96573e-15
split_half	2-back > 0-back	baseline	left_hemisphere_inferior_segment_of_the_circular_sulcus_of_the_insula.combat	0.0169735	0.0713808
split_half	2-back > 0-back	baseline	right_hemisphere_inferior_segment_of_the_circular_sulcus_of_the_insula.combat	0.0459699	3.57958e-05
split_half	2-back > 0-back	baseline	left_hemisphere_superior_segment_of_the_circular_sulcus_of_the_insula.combat	0.021982	0.0288389
split_half	2-back > 0-back	baseline	right_hemisphere_superior_segment_of_the_circular_sulcus_of_the_insula.combat	0.0421165	0.00013744
split_half	2-back > 0-back	baseline	left_hemisphere_anterior_transverse_collateral_sulcus.combat	0	1
split_half	2-back > 0-back	baseline	right_hemisphere_anterior_transverse_collateral_sulcus.combat	0.0230051	0.0234875
split_half	2-back > 0-back	baseline	left_hemisphere_posterior_transverse_collateral_sulcus.combat	1.23865e-13	0.499997
split_half	2-back > 0-back	baseline	right_hemisphere_posterior_transverse_collateral_sulcus.combat	0.0062728	0.294058
split_half	2-back > 0-back	baseline	left_hemisphere_inferior_frontal_sulcus.combat	0.0870735	2.49279e-14
split_half	2-back > 0-back	baseline	right_hemisphere_inferior_frontal_sulcus.combat	0.090687	2.14505e-15
split_half	2-back > 0-back	baseline	left_hemisphere_middle_frontal_sulcus.combat	0.0759787	2.52344e-11
split_half	2-back > 0-back	baseline	right_hemisphere_middle_frontal_sulcus.combat	0.100221	2.06825e-18
split_half	2-back > 0-back	baseline	left_hemisphere_superior_frontal_sulcus.combat	0.0608134	7.3808e-08
split_half	2-back > 0-back	baseline	right_hemisphere_superior_frontal_sulcus.combat	0.114779	1.35213e-23
split_half	2-back > 0-back	baseline	left_hemisphere_sulcus_intermedius_primus.combat	0.100977	1.15747e-18
split_half	2-back > 0-back	baseline	right_hemisphere_sulcus_intermedius_primus.combat	0.135302	4.15987e-32
split_half	2-back > 0-back	baseline	left_hemisphere_intraparietal_sulcus_and_transverse_parietal_sulci.combat	0.0935549	2.85405e-16
split_half	2-back > 0-back	baseline	right_hemisphere_intraparietal_sulcus_and_transverse_parietal_sulci.combat	0.100929	1.20147e-18
split_half	2-back > 0-back	baseline	left_hemisphere_anterior_occipital_sulcus_and_preoccipital_notch.combat	0.000827387	0.471532
split_half	2-back > 0-back	baseline	right_hemisphere_anterior_occipital_sulcus_and_preoccipital_notch.combat	0.0352651	0.00116059
split_half	2-back > 0-back	baseline	left_hemisphere_middle_occipital_sulcus_and_lunatus_sulcus.combat	0.0421041	0.00013798
split_half	2-back > 0-back	baseline	right_hemisphere_middle_occipital_sulcus_and_lunatus_sulcus.combat	0.0380357	0.000509581
split_half	2-back > 0-back	baseline	left_hemisphere_superior_occipital_sulcus_and_transverse_occipital_sulcus.combat	0.00146394	0.449702
split_half	2-back > 0-back	baseline	right_hemisphere_superior_occipital_sulcus_and_transverse_occipital_sulcus.combat	0.0311359	0.00358404
split_half	2-back > 0-back	baseline	left_hemisphere_lateral_occipito_temporal_sulcus.combat	0	1
split_half	2-back > 0-back	baseline	right_hemisphere_lateral_occipito_temporal_sulcus.combat	0.0478376	1.7928e-05
split_half	2-back > 0-back	baseline	left_hemisphere_medial_occipito_temporal_sulcus_and_lingual_sulcus.combat	0.00859132	0.229114
split_half	2-back > 0-back	baseline	right_hemisphere_medial_occipito_temporal_sulcus_and_lingual_sulcus.combat	0.0492414	1.05058e-05
split_half	2-back > 0-back	baseline	left_hemisphere_orbital_sulci.combat	0.0330052	0.0021829
split_half	2-back > 0-back	baseline	right_hemisphere_orbital_sulci.combat	0.00946174	0.206966
split_half	2-back > 0-back	baseline	left_hemisphere_lateral_orbital_sulcus.combat	0.0626725	3.03936e-08
split_half	2-back > 0-back	baseline	right_hemisphere_lateral_orbital_sulcus.combat	0.0766535	1.70073e-11
split_half	2-back > 0-back	baseline	left_hemisphere_medial_orbital_sulcus.combat	0.0278374	0.00810057
split_half	2-back > 0-back	baseline	right_hemisphere_medial_orbital_sulcus.combat	0.0196759	0.0446642
split_half	2-back > 0-back	baseline	left_hemisphere_parieto_occipital_sulcus.combat	0.0253696	0.0142347
split_half	2-back > 0-back	baseline	right_hemisphere_parieto_occipital_sulcus.combat	0.0285335	0.00686815
split_half	2-back > 0-back	baseline	left_hemisphere_pericallosal_sulcus.combat	0.030154	0.00460617
split_half	2-back > 0-back	baseline	right_hemisphere_pericallosal_sulcus.combat	0.0394282	0.000330168
split_half	2-back > 0-back	baseline	left_hemisphere_postcentral_sulcus.combat	0.026599	0.0108089
split_half	2-back > 0-back	baseline	right_hemisphere_postcentral_sulcus.combat	0.0524433	2.93412e-06
split_half	2-back > 0-back	baseline	left_hemisphere_inferior_part_of_the_precentral_sulcus.combat	0.0887564	8.05177e-15
split_half	2-back > 0-back	baseline	right_hemisphere_inferior_part_of_the_precentral_sulcus.combat	0.0968102	2.68675e-17
split_half	2-back > 0-back	baseline	left_hemisphere_superior_part_of_the_precentral_sulcus.combat	0.0889832	6.9031e-15
split_half	2-back > 0-back	baseline	right_hemisphere_superior_part_of_the_precentral_sulcus.combat	0.0879012	1.43381e-14
split_half	2-back > 0-back	baseline	left_hemisphere_suborbital_sulcus.combat	0.0847649	1.13497e-13
split_half	2-back > 0-back	baseline	right_hemisphere_suborbital_sulcus.combat	0.00316606	0.392277
split_half	2-back > 0-back	baseline	left_hemisphere_subparietal_sulcus.combat	0.0720822	2.30672e-10
split_half	2-back > 0-back	baseline	right_hemisphere_subparietal_sulcus.combat	0.0594127	1.41618e-07
split_half	2-back > 0-back	baseline	left_hemisphere_inferior_temporal_sulcus.combat	0	1
split_half	2-back > 0-back	baseline	right_hemisphere_inferior_temporal_sulcus.combat	0.0339366	0.00168973
split_half	2-back > 0-back	baseline	left_hemisphere_superior_temporal_sulcus.combat	0.0219868	0.0288114
split_half	2-back > 0-back	baseline	right_hemisphere_superior_temporal_sulcus.combat	0.0216045	0.0310526
split_half	2-back > 0-back	baseline	left_hemisphere_transverse_temporal_sulcus.combat	0.0307956	0.00391256
split_half	2-back > 0-back	baseline	right_hemisphere_transverse_temporal_sulcus.combat	0.0341991	0.00157042
split_half	2-back > 0-back	followup	left_accumbens_area.combat	0.0328494	0.00482804
split_half	2-back > 0-back	followup	right_accumbens_area.combat	0.037443	0.001609
split_half	2-back > 0-back	followup	left_amygdala.combat	0.0232516	0.033693
split_half	2-back > 0-back	followup	right_amygdala.combat	0.0329228	0.00480827
split_half	2-back > 0-back	followup	brain_stem.combat	0.032734	0.00500716
split_half	2-back > 0-back	followup	left_caudate.combat	0.0153064	0.114291
split_half	2-back > 0-back	followup	right_caudate.combat	0.0220607	0.0413371
split_half	2-back > 0-back	followup	left_cerebellum_cortex.combat	0.0699995	1.76784e-08
split_half	2-back > 0-back	followup	right_cerebellum_cortex.combat	0.047721	8.64915e-05
split_half	2-back > 0-back	followup	left_hippocampus.combat	0.0338633	0.00385776
split_half	2-back > 0-back	followup	right_hippocampus.combat	0.0304076	0.00837246
split_half	2-back > 0-back	followup	left_pallidum.combat	0	1
split_half	2-back > 0-back	followup	right_pallidum.combat	0.00273427	0.414863
split_half	2-back > 0-back	followup	left_putamen.combat	0.0191716	0.0657682
split_half	2-back > 0-back	followup	right_putamen.combat	0.0150433	0.118306
split_half	2-back > 0-back	followup	left_thalamus_proper.combat	0.0106465	0.201178
split_half	2-back > 0-back	followup	right_thalamus_proper.combat	0.0341647	0.00359279
split_half	2-back > 0-back	followup	left_ventraldc.combat	0.0160719	0.103077
split_half	2-back > 0-back	followup	right_ventraldc.combat	0.0338555	0.003865
split_half	2-back > 0-back	followup	left_hemisphere_anterior_part_of_the_cingulate_gyrus_and_sulcus.combat	0.0273142	0.0158252
split_half	2-back > 0-back	followup	right_hemisphere_anterior_part_of_the_cingulate_gyrus_and_sulcus.combat	0.0482417	7.33167e-05
split_half	2-back > 0-back	followup	left_hemisphere_middle_anterior_part_of_the_cingulate_gyrus_and_sulcus.combat	0.0547655	8.13245e-06
split_half	2-back > 0-back	followup	right_hemisphere_middle_anterior_part_of_the_cingulate_gyrus_and_sulcus.combat	0.0793266	2.06156e-10
split_half	2-back > 0-back	followup	left_hemisphere_middle_posterior_part_of_the_cingulate_gyrus_and_sulcus.combat	0.0368236	0.00188172
split_half	2-back > 0-back	followup	right_hemisphere_middle_posterior_part_of_the_cingulate_gyrus_and_sulcus.combat	0.044481	0.000232282
split_half	2-back > 0-back	followup	left_hemisphere_fronto_marginal_gyrus_and_sulcus.combat	0.133011	3.93141e-26
split_half	2-back > 0-back	followup	right_hemisphere_fronto_marginal_gyrus_and_sulcus.combat	0.127132	5.06046e-24
split_half	2-back > 0-back	followup	left_hemisphere_inferior_occipital_gyrus_and_sulcus.combat	0.0494	5.05751e-05
split_half	2-back > 0-back	followup	right_hemisphere_inferior_occipital_gyrus_and_sulcus.combat	0.0216908	0.0439773
split_half	2-back > 0-back	followup	left_hemisphere_paracentral_lobule_and_sulcus.combat	0.0380403	0.00138058
split_half	2-back > 0-back	followup	right_hemisphere_paracentral_lobule_and_sulcus.combat	0.036215	0.00218994
split_half	2-back > 0-back	followup	left_hemisphere_subcentral_gyrus_and_sulci.combat	0.0582049	2.30277e-06
split_half	2-back > 0-back	followup	right_hemisphere_subcentral_gyrus_and_sulci.combat	0.0898706	7.0452e-13
split_half	2-back > 0-back	followup	left_hemisphere_transverse_frontopolar_gyri_and_sulci.combat	0.0442459	0.000248969
split_half	2-back > 0-back	followup	right_hemisphere_transverse_frontopolar_gyri_and_sulci.combat	0.0881003	1.91877e-12
split_half	2-back > 0-back	followup	left_hemisphere_posterior_dorsal_part_of_the_cingulate_gyrus.combat	0.0400885	0.000804036
split_half	2-back > 0-back	followup	right_hemisphere_posterior_dorsal_part_of_the_cingulate_gyrus.combat	0.04952	4.86166e-05
split_half	2-back > 0-back	followup	left_hemisphere_posterior_ventral_part_of_the_cingulate_gyrus.combat	0.0383015	0.00129474
split_half	2-back > 0-back	followup	right_hemisphere_posterior_ventral_part_of_the_cingulate_gyrus.combat	0.0475023	9.26493e-05
split_half	2-back > 0-back	followup	left_hemisphere_cuneus.combat	0.062391	4.51565e-07
split_half	2-back > 0-back	followup	right_hemisphere_cuneus.combat	0.0806818	1.03209e-10
split_half	2-back > 0-back	followup	left_hemisphere_opercular_part_of_the_inferior_frontal_gyrus.combat	0.0323167	0.00550255
split_half	2-back > 0-back	followup	right_hemisphere_opercular_part_of_the_inferior_frontal_gyrus.combat	0.053298	1.3635e-05
split_half	2-back > 0-back	followup	left_hemisphere_orbital_part_of_the_inferior_frontal_gyrus.combat	0.058473	2.08131e-06
split_half	2-back > 0-back	followup	right_hemisphere_orbital_part_of_the_inferior_frontal_gyrus.combat	0.0803351	1.233e-10
split_half	2-back > 0-back	followup	left_hemisphere_triangular_part_of_the_inferior_frontal_gyrus.combat	0.0608298	8.38088e-07
split_half	2-back > 0-back	followup	right_hemisphere_triangular_part_of_the_inferior_frontal_gyrus.combat	0.0948508	3.78991e-14
split_half	2-back > 0-back	followup	left_hemisphere_middle_frontal_gyrus.combat	0.0685675	3.34026e-08
split_half	2-back > 0-back	followup	right_hemisphere_middle_frontal_gyrus.combat	0.110835	1.14678e-18
split_half	2-back > 0-back	followup	left_hemisphere_superior_frontal_gyrus.combat	0.0355606	0.00257176
split_half	2-back > 0-back	followup	right_hemisphere_superior_frontal_gyrus.combat	0.0301373	0.00887055
split_half	2-back > 0-back	followup	left_hemisphere_long_insular_gyrus_and_central_sulcus_of_the_insula.combat	0.0449943	0.000199441
split_half	2-back > 0-back	followup	right_hemisphere_long_insular_gyrus_and_central_sulcus_of_the_insula.combat	0.0694143	2.29716e-08
split_half	2-back > 0-back	followup	left_hemisphere_short_insular_gyri.combat	0.019076	0.0667363
split_half	2-back > 0-back	followup	right_hemisphere_short_insular_gyri.combat	0	0.499998
split_half	2-back > 0-back	followup	left_hemisphere_middle_occipital_gyrus.combat	0.0184971	0.0728342
split_half	2-back > 0-back	followup	right_hemisphere_middle_occipital_gyrus.combat	0.0545023	8.93102e-06
split_half	2-back > 0-back	followup	left_hemisphere_superior_occipital_gyrus.combat	0.0639817	2.31946e-07
split_half	2-back > 0-back	followup	right_hemisphere_superior_occipital_gyrus.combat	0.0537758	1.15824e-05
split_half	2-back > 0-back	followup	left_hemisphere_lateral_occipito_temporal_gyrus.combat	1.70765e-14	0.499998
split_half	2-back > 0-back	followup	right_hemisphere_lateral_occipito_temporal_gyrus.combat	0	1
split_half	2-back > 0-back	followup	left_hemisphere_lingual_gyrus.combat	0.0404973	0.000723606
split_half	2-back > 0-back	followup	right_hemisphere_lingual_gyrus.combat	0.0373225	0.00166195
split_half	2-back > 0-back	followup	left_hemisphere_parahippocampal_gyrus.combat	0.0559863	5.23899e-06
split_half	2-back > 0-back	followup	right_hemisphere_parahippocampal_gyrus.combat	0.0456581	0.000163374
split_half	2-back > 0-back	followup	left_hemisphere_orbital_gyri.combat	0.0326095	0.00515038
split_half	2-back > 0-back	followup	right_hemisphere_orbital_gyri.combat	0.0724866	5.68529e-09
split_half	2-back > 0-back	followup	left_hemisphere_superior_parietal_lobule.combat	0.0849095	1.1106e-11
split_half	2-back > 0-back	followup	right_hemisphere_superior_parietal_lobule.combat	0.0922967	1.72956e-13
split_half	2-back > 0-back	followup	left_hemisphere_angular_gyrus.combat	0.117266	1.0651e-20
split_half	2-back > 0-back	followup	right_hemisphere_angular_gyrus.combat	0.147229	1.23038e-31
split_half	2-back > 0-back	followup	left_hemisphere_supramarginal_gyrus.combat	0.0460774	0.000143843
split_half	2-back > 0-back	followup	right_hemisphere_supramarginal_gyrus.combat	0.07122	1.01771e-08
split_half	2-back > 0-back	followup	left_hemisphere_postcentral_gyrus.combat	0.0555075	6.2373e-06
split_half	2-back > 0-back	followup	right_hemisphere_postcentral_gyrus.combat	0.0562657	4.7313e-06
split_half	2-back > 0-back	followup	left_hemisphere_precentral_gyrus.combat	0.0143591	0.129344
split_half	2-back > 0-back	followup	right_hemisphere_precentral_gyrus.combat	0.0382713	0.00130053
split_half	2-back > 0-back	followup	left_hemisphere_precuneus.combat	0.114902	6.07896e-20
split_half	2-back > 0-back	followup	right_hemisphere_precuneus.combat	0.144142	2.23019e-30
split_half	2-back > 0-back	followup	left_hemisphere_gyrus_rectus.combat	0.0275034	0.0152467
split_half	2-back > 0-back	followup	right_hemisphere_gyrus_rectus.combat	0.0194755	0.062764
split_half	2-back > 0-back	followup	left_hemisphere_subcallosal_gyrus.combat	0.0314676	0.00659895
split_half	2-back > 0-back	followup	right_hemisphere_subcallosal_gyrus.combat	0.0044674	0.362607
split_half	2-back > 0-back	followup	left_hemisphere_inferior_temporal_gyrus.combat	0.0242597	0.0281527
split_half	2-back > 0-back	followup	right_hemisphere_inferior_temporal_gyrus.combat	0.0317701	0.00622998
split_half	2-back > 0-back	followup	left_hemisphere_middle_temporal_gyrus.combat	0.0356418	0.00252129
split_half	2-back > 0-back	followup	right_hemisphere_middle_temporal_gyrus.combat	1.86375e-10	1
split_half	2-back > 0-back	followup	left_hemisphere_anterior_transverse_temporal_gyrus.combat	0	1
split_half	2-back > 0-back	followup	right_hemisphere_anterior_transverse_temporal_gyrus.combat	0.0298982	0.00933274
split_half	2-back > 0-back	followup	left_hemisphere_lateral_aspect_of_the_superior_temporal_gyrus.combat	0	1
split_half	2-back > 0-back	followup	right_hemisphere_lateral_aspect_of_the_superior_temporal_gyrus.combat	0.00273993	0.414685
split_half	2-back > 0-back	followup	left_hemisphere_planum_polare_of_the_superior_temporal_gyrus.combat	0.0365388	0.00202182
split_half	2-back > 0-back	followup	right_hemisphere_planum_polare_of_the_superior_temporal_gyrus.combat	0.0156661	0.108921
split_half	2-back > 0-back	followup	left_hemisphere_planum_temporale.combat	0.0417955	0.000502944
split_half	2-back > 0-back	followup	right_hemisphere_planum_temporale.combat	0.0389582	0.00108678
split_half	2-back > 0-back	followup	left_hemisphere_horizontal_ramus_of_the_anterior_segment_of_the_lateral_sulcus.combat	0.134164	1.47728e-26
split_half	2-back > 0-back	followup	right_hemisphere_horizontal_ramus_of_the_anterior_segment_of_the_lateral_sulcus.combat	0.109127	3.67737e-18
split_half	2-back > 0-back	followup	left_hemisphere_vertical_ramus_of_the_anterior_segment_of_the_lateral_sulcus.combat	0.175929	1.64243e-44
split_half	2-back > 0-back	followup	right_hemisphere_vertical_ramus_of_the_anterior_segment_of_the_lateral_sulcus.combat	0.159433	8.06235e-37
split_half	2-back > 0-back	followup	left_hemisphere_posterior_ramus_of_the_lateral_sulcus.combat	0.0742018	2.54158e-09
split_half	2-back > 0-back	followup	right_hemisphere_posterior_ramus_of_the_lateral_sulcus.combat	0.052466	1.81728e-05
split_half	2-back > 0-back	followup	left_hemisphere_occipital_pole.combat	0.0201211	0.0567307
split_half	2-back > 0-back	followup	right_hemisphere_occipital_pole.combat	0.0324654	0.00532113
split_half	2-back > 0-back	followup	left_hemisphere_temporal_pole.combat	0.0118902	0.174973
split_half	2-back > 0-back	followup	right_hemisphere_temporal_pole.combat	0.0090353	0.238671
split_half	2-back > 0-back	followup	left_hemisphere_calcarine_sulcus.combat	0.0800578	1.45176e-10
split_half	2-back > 0-back	followup	right_hemisphere_calcarine_sulcus.combat	0.0599556	1.18353e-06
split_half	2-back > 0-back	followup	left_hemisphere_central_sulcus.combat	0.0488584	6.02141e-05
split_half	2-back > 0-back	followup	right_hemisphere_central_sulcus.combat	0.0519082	2.19753e-05
split_half	2-back > 0-back	followup	left_hemisphere_marginal_branch_of_the_cingulate_sulcus.combat	0.0593009	1.52409e-06
split_half	2-back > 0-back	followup	right_hemisphere_marginal_branch_of_the_cingulate_sulcus.combat	0.0720975	6.80381e-09
split_half	2-back > 0-back	followup	left_hemisphere_anterior_segment_of_the_circular_sulcus_of_the_insula.combat	0.0766684	7.74057e-10
split_half	2-back > 0-back	followup	right_hemisphere_anterior_segment_of_the_circular_sulcus_of_the_insula.combat	0.0848573	1.1469e-11
split_half	2-back > 0-back	followup	left_hemisphere_inferior_segment_of_the_circular_sulcus_of_the_insula.combat	0.0363907	0.00209592
split_half	2-back > 0-back	followup	right_hemisphere_inferior_segment_of_the_circular_sulcus_of_the_insula.combat	0.0358609	0.00238908
split_half	2-back > 0-back	followup	left_hemisphere_superior_segment_of_the_circular_sulcus_of_the_insula.combat	0.000653128	0.479517
split_half	2-back > 0-back	followup	right_hemisphere_superior_segment_of_the_circular_sulcus_of_the_insula.combat	0.00994715	0.216988
split_half	2-back > 0-back	followup	left_hemisphere_anterior_transverse_collateral_sulcus.combat	0.0399696	0.000830257
split_half	2-back > 0-back	followup	right_hemisphere_anterior_transverse_collateral_sulcus.combat	0.0554248	6.44575e-06
split_half	2-back > 0-back	followup	left_hemisphere_posterior_transverse_collateral_sulcus.combat	0.0786632	2.88045e-10
split_half	2-back > 0-back	followup	right_hemisphere_posterior_transverse_collateral_sulcus.combat	0.04447	0.000233054
split_half	2-back > 0-back	followup	left_hemisphere_inferior_frontal_sulcus.combat	0.129107	1.01435e-24
split_half	2-back > 0-back	followup	right_hemisphere_inferior_frontal_sulcus.combat	0.125645	1.66835e-23
split_half	2-back > 0-back	followup	left_hemisphere_middle_frontal_sulcus.combat	0.100563	1.13243e-15
split_half	2-back > 0-back	followup	right_hemisphere_middle_frontal_sulcus.combat	0.117837	7.1329e-21
split_half	2-back > 0-back	followup	left_hemisphere_superior_frontal_sulcus.combat	0.0928176	1.27328e-13
split_half	2-back > 0-back	followup	right_hemisphere_superior_frontal_sulcus.combat	0.137163	1.11134e-27
split_half	2-back > 0-back	followup	left_hemisphere_sulcus_intermedius_primus.combat	0.185631	2.08483e-49
split_half	2-back > 0-back	followup	right_hemisphere_sulcus_intermedius_primus.combat	0.211399	8.92191e-64
split_half	2-back > 0-back	followup	left_hemisphere_intraparietal_sulcus_and_transverse_parietal_sulci.combat	0.171213	3.27669e-42
split_half	2-back > 0-back	followup	right_hemisphere_intraparietal_sulcus_and_transverse_parietal_sulci.combat	0.178364	1.0601e-45
split_half	2-back > 0-back	followup	left_hemisphere_anterior_occipital_sulcus_and_preoccipital_notch.combat	0.0517066	2.35441e-05
split_half	2-back > 0-back	followup	right_hemisphere_anterior_occipital_sulcus_and_preoccipital_notch.combat	0.0641156	2.22928e-07
split_half	2-back > 0-back	followup	left_hemisphere_middle_occipital_sulcus_and_lunatus_sulcus.combat	0.0663826	8.61033e-08
split_half	2-back > 0-back	followup	right_hemisphere_middle_occipital_sulcus_and_lunatus_sulcus.combat	0.0829755	3.12229e-11
split_half	2-back > 0-back	followup	left_hemisphere_superior_occipital_sulcus_and_transverse_occipital_sulcus.combat	0.0636466	2.70606e-07
split_half	2-back > 0-back	followup	right_hemisphere_superior_occipital_sulcus_and_transverse_occipital_sulcus.combat	0.0694502	2.2605e-08
split_half	2-back > 0-back	followup	left_hemisphere_lateral_occipito_temporal_sulcus.combat	0.0595822	1.36189e-06
split_half	2-back > 0-back	followup	right_hemisphere_lateral_occipito_temporal_sulcus.combat	0.0637342	2.60984e-07
split_half	2-back > 0-back	followup	left_hemisphere_medial_occipito_temporal_sulcus_and_lingual_sulcus.combat	0.0218827	0.0426366
split_half	2-back > 0-back	followup	right_hemisphere_medial_occipito_temporal_sulcus_and_lingual_sulcus.combat	0.042946	0.00036306
split_half	2-back > 0-back	followup	left_hemisphere_orbital_sulci.combat	0.0754252	1.41591e-09
split_half	2-back > 0-back	followup	right_hemisphere_orbital_sulci.combat	0.108648	5.13271e-18
split_half	2-back > 0-back	followup	left_hemisphere_lateral_orbital_sulcus.combat	0.103392	1.75569e-16
split_half	2-back > 0-back	followup	right_hemisphere_lateral_orbital_sulcus.combat	0.134675	9.5821e-27
split_half	2-back > 0-back	followup	left_hemisphere_medial_orbital_sulcus.combat	0.051637	2.42282e-05
split_half	2-back > 0-back	followup	right_hemisphere_medial_orbital_sulcus.combat	0	1
split_half	2-back > 0-back	followup	left_hemisphere_parieto_occipital_sulcus.combat	0.0704799	1.42355e-08
split_half	2-back > 0-back	followup	right_hemisphere_parieto_occipital_sulcus.combat	0.0632792	3.14266e-07
split_half	2-back > 0-back	followup	left_hemisphere_pericallosal_sulcus.combat	0.0306752	0.00790371
split_half	2-back > 0-back	followup	right_hemisphere_pericallosal_sulcus.combat	0.0400164	0.000819865
split_half	2-back > 0-back	followup	left_hemisphere_postcentral_sulcus.combat	0.0713391	9.63081e-09
split_half	2-back > 0-back	followup	right_hemisphere_postcentral_sulcus.combat	0.105726	3.73441e-17
split_half	2-back > 0-back	followup	left_hemisphere_inferior_part_of_the_precentral_sulcus.combat	0.0994746	2.18658e-15
split_half	2-back > 0-back	followup	right_hemisphere_inferior_part_of_the_precentral_sulcus.combat	0.0940311	6.19662e-14
split_half	2-back > 0-back	followup	left_hemisphere_superior_part_of_the_precentral_sulcus.combat	0.0942231	5.52536e-14
split_half	2-back > 0-back	followup	right_hemisphere_superior_part_of_the_precentral_sulcus.combat	0.13581	3.71128e-27
split_half	2-back > 0-back	followup	left_hemisphere_suborbital_sulcus.combat	0.0624796	4.34607e-07
split_half	2-back > 0-back	followup	right_hemisphere_suborbital_sulcus.combat	0.00148995	0.453354
split_half	2-back > 0-back	followup	left_hemisphere_subparietal_sulcus.combat	0.102337	3.49917e-16
split_half	2-back > 0-back	followup	right_hemisphere_subparietal_sulcus.combat	0.0972493	8.77642e-15
split_half	2-back > 0-back	followup	left_hemisphere_inferior_temporal_sulcus.combat	0.00824017	0.25844
split_half	2-back > 0-back	followup	right_hemisphere_inferior_temporal_sulcus.combat	0.0558937	5.41846e-06
split_half	2-back > 0-back	followup	left_hemisphere_superior_temporal_sulcus.combat	0.0709283	1.15854e-08
split_half	2-back > 0-back	followup	right_hemisphere_superior_temporal_sulcus.combat	0.0370893	0.00175944
split_half	2-back > 0-back	followup	left_hemisphere_transverse_temporal_sulcus.combat	0.0364633	0.00205913
split_half	2-back > 0-back	followup	right_hemisphere_transverse_temporal_sulcus.combat	0.0215655	0.0449255
long	0-back	long	left_accumbens_area.combat	0	1
long	0-back	long	right_accumbens_area.combat	0	1
long	0-back	long	left_amygdala.combat	0.00586416	0.345503
long	0-back	long	right_amygdala.combat	0.00425505	0.386522
long	0-back	long	brain_stem.combat	0	1
long	0-back	long	left_caudate.combat	0.0524448	0.00018719
long	0-back	long	right_caudate.combat	0.0515067	0.000238308
long	0-back	long	left_cerebellum_cortex.combat	0	1
long	0-back	long	right_cerebellum_cortex.combat	0.00446034	0.381127
long	0-back	long	left_hippocampus.combat	0.0478628	0.000576231
long	0-back	long	right_hippocampus.combat	0.0568067	5.7381e-05
long	0-back	long	left_pallidum.combat	0	1
long	0-back	long	right_pallidum.combat	0	1
long	0-back	long	left_putamen.combat	0.0634521	8.32612e-06
long	0-back	long	right_putamen.combat	0.0582261	3.90448e-05
long	0-back	long	left_thalamus_proper.combat	0.0328954	0.0128586
long	0-back	long	right_thalamus_proper.combat	0.0207159	0.0800982
long	0-back	long	left_ventraldc.combat	0.0123376	0.201685
long	0-back	long	right_ventraldc.combat	0.0168169	0.127252
long	0-back	long	left_hemisphere_anterior_part_of_the_cingulate_gyrus_and_sulcus.combat	0.0376766	0.0053389
long	0-back	long	right_hemisphere_anterior_part_of_the_cingulate_gyrus_and_sulcus.combat	0.0411294	0.00264242
long	0-back	long	left_hemisphere_middle_anterior_part_of_the_cingulate_gyrus_and_sulcus.combat	0.0599446	2.44389e-05
long	0-back	long	right_hemisphere_middle_anterior_part_of_the_cingulate_gyrus_and_sulcus.combat	0.0824461	1.10759e-08
long	0-back	long	left_hemisphere_middle_posterior_part_of_the_cingulate_gyrus_and_sulcus.combat	0.0630294	9.50138e-06
long	0-back	long	right_hemisphere_middle_posterior_part_of_the_cingulate_gyrus_and_sulcus.combat	0.0468248	0.000750866
long	0-back	long	left_hemisphere_fronto_marginal_gyrus_and_sulcus.combat	0.00896329	0.271781
long	0-back	long	right_hemisphere_fronto_marginal_gyrus_and_sulcus.combat	0	0.499998
long	0-back	long	left_hemisphere_inferior_occipital_gyrus_and_sulcus.combat	0.244673	7.18409e-64
long	0-back	long	right_hemisphere_inferior_occipital_gyrus_and_sulcus.combat	0.218286	5.39408e-51
long	0-back	long	left_hemisphere_paracentral_lobule_and_sulcus.combat	0.043056	0.00175688
long	0-back	long	right_hemisphere_paracentral_lobule_and_sulcus.combat	0.0391561	0.00396651
long	0-back	long	left_hemisphere_subcentral_gyrus_and_sulci.combat	0.0830866	8.40614e-09
long	0-back	long	right_hemisphere_subcentral_gyrus_and_sulci.combat	0.0711185	6.9269e-07
long	0-back	long	left_hemisphere_transverse_frontopolar_gyri_and_sulci.combat	0	1
long	0-back	long	right_hemisphere_transverse_frontopolar_gyri_and_sulci.combat	0	1
long	0-back	long	left_hemisphere_posterior_dorsal_part_of_the_cingulate_gyrus.combat	0.082176	1.25128e-08
long	0-back	long	right_hemisphere_posterior_dorsal_part_of_the_cingulate_gyrus.combat	0.0838317	6.36563e-09
long	0-back	long	left_hemisphere_posterior_ventral_part_of_the_cingulate_gyrus.combat	0.122932	3.14499e-17
long	0-back	long	right_hemisphere_posterior_ventral_part_of_the_cingulate_gyrus.combat	0.119296	2.54986e-16
long	0-back	long	left_hemisphere_cuneus.combat	0.187465	5.91329e-38
long	0-back	long	right_hemisphere_cuneus.combat	0.193284	3.06592e-40
long	0-back	long	left_hemisphere_opercular_part_of_the_inferior_frontal_gyrus.combat	0.0498585	0.000363394
long	0-back	long	right_hemisphere_opercular_part_of_the_inferior_frontal_gyrus.combat	0.070582	8.42265e-07
long	0-back	long	left_hemisphere_orbital_part_of_the_inferior_frontal_gyrus.combat	0.0241449	0.0509158
long	0-back	long	right_hemisphere_orbital_part_of_the_inferior_frontal_gyrus.combat	0.0548276	0.000101403
long	0-back	long	left_hemisphere_triangular_part_of_the_inferior_frontal_gyrus.combat	0.0640144	7.03291e-06
long	0-back	long	right_hemisphere_triangular_part_of_the_inferior_frontal_gyrus.combat	0.0947803	6.12252e-11
long	0-back	long	left_hemisphere_middle_frontal_gyrus.combat	0.0507737	0.000289972
long	0-back	long	right_hemisphere_middle_frontal_gyrus.combat	0.0525079	0.000184421
long	0-back	long	left_hemisphere_superior_frontal_gyrus.combat	0.0519401	0.000213206
long	0-back	long	right_hemisphere_superior_frontal_gyrus.combat	0.0393063	0.00384535
long	0-back	long	left_hemisphere_long_insular_gyrus_and_central_sulcus_of_the_insula.combat	0.0436623	0.00153242
long	0-back	long	right_hemisphere_long_insular_gyrus_and_central_sulcus_of_the_insula.combat	0.0219757	0.0681327
long	0-back	long	left_hemisphere_short_insular_gyri.combat	0.0393178	0.00383912
long	0-back	long	right_hemisphere_short_insular_gyri.combat	0.0183174	0.107205
long	0-back	long	left_hemisphere_middle_occipital_gyrus.combat	0.183155	2.96906e-36
long	0-back	long	right_hemisphere_middle_occipital_gyrus.combat	0.18041	3.21355e-35
long	0-back	long	left_hemisphere_superior_occipital_gyrus.combat	0.220432	6.29711e-52
long	0-back	long	right_hemisphere_superior_occipital_gyrus.combat	0.188447	2.67531e-38
long	0-back	long	left_hemisphere_lateral_occipito_temporal_gyrus.combat	0.166605	2.81123e-30
long	0-back	long	right_hemisphere_lateral_occipito_temporal_gyrus.combat	0.170123	1.83344e-31
long	0-back	long	left_hemisphere_lingual_gyrus.combat	0.175016	2.84359e-33
long	0-back	long	right_hemisphere_lingual_gyrus.combat	0.176245	1.27567e-33
long	0-back	long	left_hemisphere_parahippocampal_gyrus.combat	0	1
long	0-back	long	right_hemisphere_parahippocampal_gyrus.combat	0.00300297	0.419356
long	0-back	long	left_hemisphere_orbital_gyri.combat	0.00460578	0.377476
long	0-back	long	right_hemisphere_orbital_gyri.combat	0	1
long	0-back	long	left_hemisphere_superior_parietal_lobule.combat	0.0712893	6.55816e-07
long	0-back	long	right_hemisphere_superior_parietal_lobule.combat	0.0419158	0.00224295
long	0-back	long	left_hemisphere_angular_gyrus.combat	0.0792209	3.90541e-08
long	0-back	long	right_hemisphere_angular_gyrus.combat	0.0683021	1.79118e-06
long	0-back	long	left_hemisphere_supramarginal_gyrus.combat	0.0974116	1.80955e-11
long	0-back	long	right_hemisphere_supramarginal_gyrus.combat	0.0931925	1.21997e-10
long	0-back	long	left_hemisphere_postcentral_gyrus.combat	0.0881153	1.08774e-09
long	0-back	long	right_hemisphere_postcentral_gyrus.combat	0.0599354	2.39648e-05
long	0-back	long	left_hemisphere_precentral_gyrus.combat	0.0719126	5.30885e-07
long	0-back	long	right_hemisphere_precentral_gyrus.combat	0.0519827	0.000210762
long	0-back	long	left_hemisphere_precuneus.combat	0.0922068	1.91933e-10
long	0-back	long	right_hemisphere_precuneus.combat	0.076427	1.07291e-07
long	0-back	long	left_hemisphere_gyrus_rectus.combat	0	1
long	0-back	long	right_hemisphere_gyrus_rectus.combat	0	1
long	0-back	long	left_hemisphere_subcallosal_gyrus.combat	0.0212133	0.0753279
long	0-back	long	right_hemisphere_subcallosal_gyrus.combat	0.0382734	0.00470264
long	0-back	long	left_hemisphere_inferior_temporal_gyrus.combat	0	0.499998
long	0-back	long	right_hemisphere_inferior_temporal_gyrus.combat	0	0.499997
long	0-back	long	left_hemisphere_middle_temporal_gyrus.combat	0.0270123	0.0336751
long	0-back	long	right_hemisphere_middle_temporal_gyrus.combat	0.0377533	0.00523379
long	0-back	long	left_hemisphere_anterior_transverse_temporal_gyrus.combat	0.0285086	0.0266578
long	0-back	long	right_hemisphere_anterior_transverse_temporal_gyrus.combat	0.0246682	0.0472204
long	0-back	long	left_hemisphere_lateral_aspect_of_the_superior_temporal_gyrus.combat	0.022261	0.0656283
long	0-back	long	right_hemisphere_lateral_aspect_of_the_superior_temporal_gyrus.combat	0.059432	2.7809e-05
long	0-back	long	left_hemisphere_planum_polare_of_the_superior_temporal_gyrus.combat	0	1
long	0-back	long	right_hemisphere_planum_polare_of_the_superior_temporal_gyrus.combat	0	1
long	0-back	long	left_hemisphere_planum_temporale.combat	0.0520021	0.000211448
long	0-back	long	right_hemisphere_planum_temporale.combat	0.107453	1.383e-13
long	0-back	long	left_hemisphere_horizontal_ramus_of_the_anterior_segment_of_the_lateral_sulcus.combat	0.103905	8.79915e-13
long	0-back	long	right_hemisphere_horizontal_ramus_of_the_anterior_segment_of_the_lateral_sulcus.combat	0.112034	1.38109e-14
long	0-back	long	left_hemisphere_vertical_ramus_of_the_anterior_segment_of_the_lateral_sulcus.combat	0.122317	3.75879e-17
long	0-back	long	right_hemisphere_vertical_ramus_of_the_anterior_segment_of_the_lateral_sulcus.combat	0.150368	6.85764e-25
long	0-back	long	left_hemisphere_posterior_ramus_of_the_lateral_sulcus.combat	0.0601054	2.27176e-05
long	0-back	long	right_hemisphere_posterior_ramus_of_the_lateral_sulcus.combat	0.0610217	1.7334e-05
long	0-back	long	left_hemisphere_occipital_pole.combat	0.142936	1.12414e-22
long	0-back	long	right_hemisphere_occipital_pole.combat	0.180716	3.43608e-35
long	0-back	long	left_hemisphere_temporal_pole.combat	0	1
long	0-back	long	right_hemisphere_temporal_pole.combat	0	1
long	0-back	long	left_hemisphere_calcarine_sulcus.combat	0.188542	2.44e-38
long	0-back	long	right_hemisphere_calcarine_sulcus.combat	0.183849	1.65672e-36
long	0-back	long	left_hemisphere_central_sulcus.combat	0.0712269	6.67558e-07
long	0-back	long	right_hemisphere_central_sulcus.combat	0.0712003	6.71583e-07
long	0-back	long	left_hemisphere_marginal_branch_of_the_cingulate_sulcus.combat	0.0981425	1.31347e-11
long	0-back	long	right_hemisphere_marginal_branch_of_the_cingulate_sulcus.combat	0.0873077	1.51639e-09
long	0-back	long	left_hemisphere_anterior_segment_of_the_circular_sulcus_of_the_insula.combat	0.0481858	0.000541744
long	0-back	long	right_hemisphere_anterior_segment_of_the_circular_sulcus_of_the_insula.combat	0.0925584	1.65413e-10
long	0-back	long	left_hemisphere_inferior_segment_of_the_circular_sulcus_of_the_insula.combat	0.0293364	0.0233565
long	0-back	long	right_hemisphere_inferior_segment_of_the_circular_sulcus_of_the_insula.combat	0.0232348	0.0576045
long	0-back	long	left_hemisphere_superior_segment_of_the_circular_sulcus_of_the_insula.combat	0.0659793	3.7839e-06
long	0-back	long	right_hemisphere_superior_segment_of_the_circular_sulcus_of_the_insula.combat	0.0608546	1.82342e-05
long	0-back	long	left_hemisphere_anterior_transverse_collateral_sulcus.combat	0	1
long	0-back	long	right_hemisphere_anterior_transverse_collateral_sulcus.combat	0.0634296	8.37373e-06
long	0-back	long	left_hemisphere_posterior_transverse_collateral_sulcus.combat	0.435317	2.31107e-212
long	0-back	long	right_hemisphere_posterior_transverse_collateral_sulcus.combat	0.412238	1.87704e-188
long	0-back	long	left_hemisphere_inferior_frontal_sulcus.combat	0.112418	1.06385e-14
long	0-back	long	right_hemisphere_inferior_frontal_sulcus.combat	0.141955	1.99326e-22
long	0-back	long	left_hemisphere_middle_frontal_sulcus.combat	0.0748139	1.89476e-07
long	0-back	long	right_hemisphere_middle_frontal_sulcus.combat	0.0868984	1.80252e-09
long	0-back	long	left_hemisphere_superior_frontal_sulcus.combat	0.0618581	1.37385e-05
long	0-back	long	right_hemisphere_superior_frontal_sulcus.combat	0.0791729	3.82166e-08
long	0-back	long	left_hemisphere_sulcus_intermedius_primus.combat	0.170412	1.35738e-31
long	0-back	long	right_hemisphere_sulcus_intermedius_primus.combat	0.172291	2.90827e-32
long	0-back	long	left_hemisphere_intraparietal_sulcus_and_transverse_parietal_sulci.combat	0.132216	1.14829e-19
long	0-back	long	right_hemisphere_intraparietal_sulcus_and_transverse_parietal_sulci.combat	0.107321	1.49428e-13
long	0-back	long	left_hemisphere_anterior_occipital_sulcus_and_preoccipital_notch.combat	0.231423	2.98293e-57
long	0-back	long	right_hemisphere_anterior_occipital_sulcus_and_preoccipital_notch.combat	0.159727	6.03539e-28
long	0-back	long	left_hemisphere_middle_occipital_sulcus_and_lunatus_sulcus.combat	0.44907	2.81991e-227
long	0-back	long	right_hemisphere_middle_occipital_sulcus_and_lunatus_sulcus.combat	0.426466	1.01364e-202
long	0-back	long	left_hemisphere_superior_occipital_sulcus_and_transverse_occipital_sulcus.combat	0.271991	4.31835e-79
long	0-back	long	right_hemisphere_superior_occipital_sulcus_and_transverse_occipital_sulcus.combat	0.251125	2.37261e-67
long	0-back	long	left_hemisphere_lateral_occipito_temporal_sulcus.combat	0.302662	2.73569e-98
long	0-back	long	right_hemisphere_lateral_occipito_temporal_sulcus.combat	0.239101	4.48698e-61
long	0-back	long	left_hemisphere_medial_occipito_temporal_sulcus_and_lingual_sulcus.combat	0.239336	3.36364e-61
long	0-back	long	right_hemisphere_medial_occipito_temporal_sulcus_and_lingual_sulcus.combat	0.224151	9.59712e-54
long	0-back	long	left_hemisphere_orbital_sulci.combat	0.0223917	0.0645095
long	0-back	long	right_hemisphere_orbital_sulci.combat	0.0507808	0.000290111
long	0-back	long	left_hemisphere_lateral_orbital_sulcus.combat	0.0726013	4.25102e-07
long	0-back	long	right_hemisphere_lateral_orbital_sulcus.combat	0.094283	7.98706e-11
long	0-back	long	left_hemisphere_medial_orbital_sulcus.combat	0.0083006	0.286833
long	0-back	long	right_hemisphere_medial_orbital_sulcus.combat	0	1
long	0-back	long	left_hemisphere_parieto_occipital_sulcus.combat	0.125659	6.37197e-18
long	0-back	long	right_hemisphere_parieto_occipital_sulcus.combat	0.113414	6.1685e-15
long	0-back	long	left_hemisphere_pericallosal_sulcus.combat	0.0594101	2.82332e-05
long	0-back	long	right_hemisphere_pericallosal_sulcus.combat	0.0678151	2.08917e-06
long	0-back	long	left_hemisphere_postcentral_sulcus.combat	0.10332	1.09175e-12
long	0-back	long	right_hemisphere_postcentral_sulcus.combat	0.0725617	4.29818e-07
long	0-back	long	left_hemisphere_inferior_part_of_the_precentral_sulcus.combat	0.135308	1.64178e-20
long	0-back	long	right_hemisphere_inferior_part_of_the_precentral_sulcus.combat	0.146846	7.20996e-24
long	0-back	long	left_hemisphere_superior_part_of_the_precentral_sulcus.combat	0.142547	1.35704e-22
long	0-back	long	right_hemisphere_superior_part_of_the_precentral_sulcus.combat	0.117687	6.0839e-16
long	0-back	long	left_hemisphere_suborbital_sulcus.combat	0.00391287	0.3953
long	0-back	long	right_hemisphere_suborbital_sulcus.combat	0.0136176	0.178077
long	0-back	long	left_hemisphere_subparietal_sulcus.combat	0.112791	9.04895e-15
long	0-back	long	right_hemisphere_subparietal_sulcus.combat	0.12879	9.83457e-19
long	0-back	long	left_hemisphere_inferior_temporal_sulcus.combat	5.15324e-10	1
long	0-back	long	right_hemisphere_inferior_temporal_sulcus.combat	0.0544484	0.000110541
long	0-back	long	left_hemisphere_superior_temporal_sulcus.combat	0.0830191	8.97838e-09
long	0-back	long	right_hemisphere_superior_temporal_sulcus.combat	0.0839447	5.97326e-09
long	0-back	long	left_hemisphere_transverse_temporal_sulcus.combat	0.0398983	0.00340972
long	0-back	long	right_hemisphere_transverse_temporal_sulcus.combat	0.0403297	0.0031126
long	2-back	long	left_accumbens_area.combat	0.00820014	0.289519
long	2-back	long	right_accumbens_area.combat	0	1
long	2-back	long	left_amygdala.combat	0.0242615	0.0501651
long	2-back	long	right_amygdala.combat	0.0119167	0.209614
long	2-back	long	brain_stem.combat	0.0045919	0.377799
long	2-back	long	left_caudate.combat	0.0511275	0.00026555
long	2-back	long	right_caudate.combat	0.0564344	6.48776e-05
long	2-back	long	left_cerebellum_cortex.combat	0	1
long	2-back	long	right_cerebellum_cortex.combat	0.00423852	0.387013
long	2-back	long	left_hippocampus.combat	0.0525881	0.000181667
long	2-back	long	right_hippocampus.combat	0.0413077	0.00253484
long	2-back	long	left_pallidum.combat	0	1
long	2-back	long	right_pallidum.combat	0	1
long	2-back	long	left_putamen.combat	0.0530463	0.000160447
long	2-back	long	right_putamen.combat	0.0477407	0.000602203
long	2-back	long	left_thalamus_proper.combat	0.031406	0.0166499
long	2-back	long	right_thalamus_proper.combat	0.0382772	0.00472876
long	2-back	long	left_ventraldc.combat	0.0163593	0.133758
long	2-back	long	right_ventraldc.combat	0.0231846	0.0580159
long	2-back	long	left_hemisphere_anterior_part_of_the_cingulate_gyrus_and_sulcus.combat	0.0723495	4.49228e-07
long	2-back	long	right_hemisphere_anterior_part_of_the_cingulate_gyrus_and_sulcus.combat	0.0650647	4.98557e-06
long	2-back	long	left_hemisphere_middle_anterior_part_of_the_cingulate_gyrus_and_sulcus.combat	0.114891	2.8195e-15
long	2-back	long	right_hemisphere_middle_anterior_part_of_the_cingulate_gyrus_and_sulcus.combat	0.146635	8.20508e-24
long	2-back	long	left_hemisphere_middle_posterior_part_of_the_cingulate_gyrus_and_sulcus.combat	0.0642015	6.60722e-06
long	2-back	long	right_hemisphere_middle_posterior_part_of_the_cingulate_gyrus_and_sulcus.combat	0.0618063	1.37169e-05
long	2-back	long	left_hemisphere_fronto_marginal_gyrus_and_sulcus.combat	0.0242709	0.0499962
long	2-back	long	right_hemisphere_fronto_marginal_gyrus_and_sulcus.combat	0.0291731	0.0239415
long	2-back	long	left_hemisphere_inferior_occipital_gyrus_and_sulcus.combat	0.207483	4.35043e-46
long	2-back	long	right_hemisphere_inferior_occipital_gyrus_and_sulcus.combat	0.206945	6.91767e-46
long	2-back	long	left_hemisphere_paracentral_lobule_and_sulcus.combat	0.0648586	5.38524e-06
long	2-back	long	right_hemisphere_paracentral_lobule_and_sulcus.combat	0.0647061	5.64344e-06
long	2-back	long	left_hemisphere_subcentral_gyrus_and_sulci.combat	0.096456	2.80849e-11
long	2-back	long	right_hemisphere_subcentral_gyrus_and_sulci.combat	0.0910097	3.16625e-10
long	2-back	long	left_hemisphere_transverse_frontopolar_gyri_and_sulci.combat	0	1
long	2-back	long	right_hemisphere_transverse_frontopolar_gyri_and_sulci.combat	0	1
long	2-back	long	left_hemisphere_posterior_dorsal_part_of_the_cingulate_gyrus.combat	0.113413	6.48621e-15
long	2-back	long	right_hemisphere_posterior_dorsal_part_of_the_cingulate_gyrus.combat	0.121198	8.92239e-17
long	2-back	long	left_hemisphere_posterior_ventral_part_of_the_cingulate_gyrus.combat	0.129303	7.11563e-19
long	2-back	long	right_hemisphere_posterior_ventral_part_of_the_cingulate_gyrus.combat	0.111103	2.14661e-14
long	2-back	long	left_hemisphere_cuneus.combat	0.182585	4.80956e-36
long	2-back	long	right_hemisphere_cuneus.combat	0.188411	2.72572e-38
long	2-back	long	left_hemisphere_opercular_part_of_the_inferior_frontal_gyrus.combat	0.0905739	3.70541e-10
long	2-back	long	right_hemisphere_opercular_part_of_the_inferior_frontal_gyrus.combat	0.103352	1.07912e-12
long	2-back	long	left_hemisphere_orbital_part_of_the_inferior_frontal_gyrus.combat	0.0495373	0.000385333
long	2-back	long	right_hemisphere_orbital_part_of_the_inferior_frontal_gyrus.combat	0.0659273	3.83932e-06
long	2-back	long	left_hemisphere_triangular_part_of_the_inferior_frontal_gyrus.combat	0.095642	4.3364e-11
long	2-back	long	right_hemisphere_triangular_part_of_the_inferior_frontal_gyrus.combat	0.104523	5.34102e-13
long	2-back	long	left_hemisphere_middle_frontal_gyrus.combat	0.0982391	1.24481e-11
long	2-back	long	right_hemisphere_middle_frontal_gyrus.combat	0.0873528	1.46508e-09
long	2-back	long	left_hemisphere_superior_frontal_gyrus.combat	0.052024	0.000210482
long	2-back	long	right_hemisphere_superior_frontal_gyrus.combat	0.0503917	0.00031855
long	2-back	long	left_hemisphere_long_insular_gyrus_and_central_sulcus_of_the_insula.combat	0.0259626	0.0393852
long	2-back	long	right_hemisphere_long_insular_gyrus_and_central_sulcus_of_the_insula.combat	0.0504149	0.000313416
long	2-back	long	left_hemisphere_short_insular_gyri.combat	0.0302172	0.0202468
long	2-back	long	right_hemisphere_short_insular_gyri.combat	0.0450123	0.00113914
long	2-back	long	left_hemisphere_middle_occipital_gyrus.combat	0.160307	3.99839e-28
long	2-back	long	right_hemisphere_middle_occipital_gyrus.combat	0.150909	4.05413e-25
long	2-back	long	left_hemisphere_superior_occipital_gyrus.combat	0.218078	7.60396e-51
long	2-back	long	right_hemisphere_superior_occipital_gyrus.combat	0.188449	2.72442e-38
long	2-back	long	left_hemisphere_lateral_occipito_temporal_gyrus.combat	0.156951	5.09341e-27
long	2-back	long	right_hemisphere_lateral_occipito_temporal_gyrus.combat	0.154007	4.38131e-26
long	2-back	long	left_hemisphere_lingual_gyrus.combat	0.173171	1.46163e-32
long	2-back	long	right_hemisphere_lingual_gyrus.combat	0.179913	4.91779e-35
long	2-back	long	left_hemisphere_parahippocampal_gyrus.combat	0.0222811	0.0655117
long	2-back	long	right_hemisphere_parahippocampal_gyrus.combat	0.014885	0.156027
long	2-back	long	left_hemisphere_orbital_gyri.combat	0.0229569	0.0598151
long	2-back	long	right_hemisphere_orbital_gyri.combat	0.0100469	0.247946
long	2-back	long	left_hemisphere_superior_parietal_lobule.combat	0.1159	1.60459e-15
long	2-back	long	right_hemisphere_superior_parietal_lobule.combat	0.0921029	2.00283e-10
long	2-back	long	left_hemisphere_angular_gyrus.combat	0.14389	4.95816e-23
long	2-back	long	right_hemisphere_angular_gyrus.combat	0.1529	8.89638e-26
long	2-back	long	left_hemisphere_supramarginal_gyrus.combat	0.134663	2.35499e-20
long	2-back	long	right_hemisphere_supramarginal_gyrus.combat	0.156624	6.19847e-27
long	2-back	long	left_hemisphere_postcentral_gyrus.combat	0.0828571	9.2078e-09
long	2-back	long	right_hemisphere_postcentral_gyrus.combat	0.0896498	5.76674e-10
long	2-back	long	left_hemisphere_precentral_gyrus.combat	0.063751	7.59698e-06
long	2-back	long	right_hemisphere_precentral_gyrus.combat	0.0729431	3.69567e-07
long	2-back	long	left_hemisphere_precuneus.combat	0.151108	3.68347e-25
long	2-back	long	right_hemisphere_precuneus.combat	0.175161	2.7699e-33
long	2-back	long	left_hemisphere_gyrus_rectus.combat	0	1
long	2-back	long	right_hemisphere_gyrus_rectus.combat	0	1
long	2-back	long	left_hemisphere_subcallosal_gyrus.combat	0.0149082	0.156269
long	2-back	long	right_hemisphere_subcallosal_gyrus.combat	0.0209595	0.0777304
long	2-back	long	left_hemisphere_inferior_temporal_gyrus.combat	0	1
long	2-back	long	right_hemisphere_inferior_temporal_gyrus.combat	0	1
long	2-back	long	left_hemisphere_middle_temporal_gyrus.combat	0.0378235	0.00519966
long	2-back	long	right_hemisphere_middle_temporal_gyrus.combat	0.0403174	0.00312759
long	2-back	long	left_hemisphere_anterior_transverse_temporal_gyrus.combat	0.0458947	0.000927511
long	2-back	long	right_hemisphere_anterior_transverse_temporal_gyrus.combat	0.053048	0.00016013
long	2-back	long	left_hemisphere_lateral_aspect_of_the_superior_temporal_gyrus.combat	0.0310552	0.0175907
long	2-back	long	right_hemisphere_lateral_aspect_of_the_superior_temporal_gyrus.combat	0.0592793	2.91606e-05
long	2-back	long	left_hemisphere_planum_polare_of_the_superior_temporal_gyrus.combat	0	1
long	2-back	long	right_hemisphere_planum_polare_of_the_superior_temporal_gyrus.combat	0.020214	0.085299
long	2-back	long	left_hemisphere_planum_temporale.combat	0.123379	2.3237e-17
long	2-back	long	right_hemisphere_planum_temporale.combat	0.150084	7.21893e-25
long	2-back	long	left_hemisphere_horizontal_ramus_of_the_anterior_segment_of_the_lateral_sulcus.combat	0.163288	4.37951e-29
long	2-back	long	right_hemisphere_horizontal_ramus_of_the_anterior_segment_of_the_lateral_sulcus.combat	0.203835	1.47393e-44
long	2-back	long	left_hemisphere_vertical_ramus_of_the_anterior_segment_of_the_lateral_sulcus.combat	0.299712	1.45129e-96
long	2-back	long	right_hemisphere_vertical_ramus_of_the_anterior_segment_of_the_lateral_sulcus.combat	0.274838	1.00305e-80
long	2-back	long	left_hemisphere_posterior_ramus_of_the_lateral_sulcus.combat	0.11128	1.9171e-14
long	2-back	long	right_hemisphere_posterior_ramus_of_the_lateral_sulcus.combat	0.114523	3.41174e-15
long	2-back	long	left_hemisphere_occipital_pole.combat	0.149318	1.39381e-24
long	2-back	long	right_hemisphere_occipital_pole.combat	0.176374	1.14611e-33
long	2-back	long	left_hemisphere_temporal_pole.combat	0	1
long	2-back	long	right_hemisphere_temporal_pole.combat	0	1
long	2-back	long	left_hemisphere_calcarine_sulcus.combat	0.180278	3.49098e-35
long	2-back	long	right_hemisphere_calcarine_sulcus.combat	0.172651	2.29243e-32
long	2-back	long	left_hemisphere_central_sulcus.combat	0.0800172	2.81442e-08
long	2-back	long	right_hemisphere_central_sulcus.combat	0.0905348	3.97799e-10
long	2-back	long	left_hemisphere_marginal_branch_of_the_cingulate_sulcus.combat	0.135523	1.35724e-20
long	2-back	long	right_hemisphere_marginal_branch_of_the_cingulate_sulcus.combat	0.127481	2.02904e-18
long	2-back	long	left_hemisphere_anterior_segment_of_the_circular_sulcus_of_the_insula.combat	0.115378	1.88243e-15
long	2-back	long	right_hemisphere_anterior_segment_of_the_circular_sulcus_of_the_insula.combat	0.14901	1.40502e-24
long	2-back	long	left_hemisphere_inferior_segment_of_the_circular_sulcus_of_the_insula.combat	0.0427734	0.00186216
long	2-back	long	right_hemisphere_inferior_segment_of_the_circular_sulcus_of_the_insula.combat	0.0332784	0.0120211
long	2-back	long	left_hemisphere_superior_segment_of_the_circular_sulcus_of_the_insula.combat	0.073992	2.549e-07
long	2-back	long	right_hemisphere_superior_segment_of_the_circular_sulcus_of_the_insula.combat	0.0902619	4.35933e-10
long	2-back	long	left_hemisphere_anterior_transverse_collateral_sulcus.combat	0.0110156	0.227774
long	2-back	long	right_hemisphere_anterior_transverse_collateral_sulcus.combat	0.0243821	0.0491869
long	2-back	long	left_hemisphere_posterior_transverse_collateral_sulcus.combat	0.417639	8.99283e-194
long	2-back	long	right_hemisphere_posterior_transverse_collateral_sulcus.combat	0.399067	1.5254e-175
long	2-back	long	left_hemisphere_inferior_frontal_sulcus.combat	0.191956	1.18379e-39
long	2-back	long	right_hemisphere_inferior_frontal_sulcus.combat	0.218901	3.40357e-51
long	2-back	long	left_hemisphere_middle_frontal_sulcus.combat	0.146649	8.46682e-24
long	2-back	long	right_hemisphere_middle_frontal_sulcus.combat	0.14312	9.23114e-23
long	2-back	long	left_hemisphere_superior_frontal_sulcus.combat	0.148409	2.4716e-24
long	2-back	long	right_hemisphere_superior_frontal_sulcus.combat	0.159962	5.43962e-28
long	2-back	long	left_hemisphere_sulcus_intermedius_primus.combat	0.262392	1.48796e-73
long	2-back	long	right_hemisphere_sulcus_intermedius_primus.combat	0.264127	1.81958e-74
long	2-back	long	left_hemisphere_intraparietal_sulcus_and_transverse_parietal_sulci.combat	0.203118	3.72779e-44
long	2-back	long	right_hemisphere_intraparietal_sulcus_and_transverse_parietal_sulci.combat	0.186661	1.51799e-37
long	2-back	long	left_hemisphere_anterior_occipital_sulcus_and_preoccipital_notch.combat	0.208611	1.14263e-46
long	2-back	long	right_hemisphere_anterior_occipital_sulcus_and_preoccipital_notch.combat	0.150318	5.98699e-25
long	2-back	long	left_hemisphere_middle_occipital_sulcus_and_lunatus_sulcus.combat	0.439244	1.99025e-216
long	2-back	long	right_hemisphere_middle_occipital_sulcus_and_lunatus_sulcus.combat	0.42327	1.86719e-199
long	2-back	long	left_hemisphere_superior_occipital_sulcus_and_transverse_occipital_sulcus.combat	0.250839	3.34884e-67
long	2-back	long	right_hemisphere_superior_occipital_sulcus_and_transverse_occipital_sulcus.combat	0.23435	1.14237e-58
long	2-back	long	left_hemisphere_lateral_occipito_temporal_sulcus.combat	0.307668	1.13378e-101
long	2-back	long	right_hemisphere_lateral_occipito_temporal_sulcus.combat	0.220136	7.22649e-52
long	2-back	long	left_hemisphere_medial_occipito_temporal_sulcus_and_lingual_sulcus.combat	0.196605	1.4089e-41
long	2-back	long	right_hemisphere_medial_occipito_temporal_sulcus_and_lingual_sulcus.combat	0.178814	1.41905e-34
long	2-back	long	left_hemisphere_orbital_sulci.combat	0.0528833	0.000167906
long	2-back	long	right_hemisphere_orbital_sulci.combat	0.0642428	6.56091e-06
long	2-back	long	left_hemisphere_lateral_orbital_sulcus.combat	0.131617	1.68735e-19
long	2-back	long	right_hemisphere_lateral_orbital_sulcus.combat	0.180212	3.74178e-35
long	2-back	long	left_hemisphere_medial_orbital_sulcus.combat	0	1
long	2-back	long	right_hemisphere_medial_orbital_sulcus.combat	0.0015832	0.457233
long	2-back	long	left_hemisphere_parieto_occipital_sulcus.combat	0.152189	1.46312e-25
long	2-back	long	right_hemisphere_parieto_occipital_sulcus.combat	0.148485	2.14566e-24
long	2-back	long	left_hemisphere_pericallosal_sulcus.combat	0.0860661	2.60065e-09
long	2-back	long	right_hemisphere_pericallosal_sulcus.combat	0.0848392	4.30893e-09
long	2-back	long	left_hemisphere_postcentral_sulcus.combat	0.140725	4.52697e-22
long	2-back	long	right_hemisphere_postcentral_sulcus.combat	0.167609	1.35275e-30
long	2-back	long	left_hemisphere_inferior_part_of_the_precentral_sulcus.combat	0.220302	6.22032e-52
long	2-back	long	right_hemisphere_inferior_part_of_the_precentral_sulcus.combat	0.19983	6.33577e-43
long	2-back	long	left_hemisphere_superior_part_of_the_precentral_sulcus.combat	0.241405	2.89405e-62
long	2-back	long	right_hemisphere_superior_part_of_the_precentral_sulcus.combat	0.209735	3.61849e-47
long	2-back	long	left_hemisphere_suborbital_sulcus.combat	0.0592565	2.94325e-05
long	2-back	long	right_hemisphere_suborbital_sulcus.combat	0.0567604	5.93286e-05
long	2-back	long	left_hemisphere_subparietal_sulcus.combat	0.218179	9.5384e-51
long	2-back	long	right_hemisphere_subparietal_sulcus.combat	0.20915	9.04258e-47
long	2-back	long	left_hemisphere_inferior_temporal_sulcus.combat	0.0102769	0.243051
long	2-back	long	right_hemisphere_inferior_temporal_sulcus.combat	0.0496527	0.000378691
long	2-back	long	left_hemisphere_superior_temporal_sulcus.combat	0.12564	6.59481e-18
long	2-back	long	right_hemisphere_superior_temporal_sulcus.combat	0.128713	1.01846e-18
long	2-back	long	left_hemisphere_transverse_temporal_sulcus.combat	0.0747587	1.94128e-07
long	2-back	long	right_hemisphere_transverse_temporal_sulcus.combat	0.0499987	0.000351435
long	2-back > 0-back	long	left_accumbens_area.combat	0.039189	0.00395675
long	2-back > 0-back	long	right_accumbens_area.combat	0.0276407	0.030595
long	2-back > 0-back	long	left_amygdala.combat	0.0600364	2.31408e-05
long	2-back > 0-back	long	right_amygdala.combat	0.0302828	0.0200684
long	2-back > 0-back	long	brain_stem.combat	0.0379859	0.00500276
long	2-back > 0-back	long	left_caudate.combat	0.0403523	0.00312079
long	2-back > 0-back	long	right_caudate.combat	0.0438129	0.00149085
long	2-back > 0-back	long	left_cerebellum_cortex.combat	0.0240621	0.0514383
long	2-back > 0-back	long	right_cerebellum_cortex.combat	0.0210989	0.0763178
long	2-back > 0-back	long	left_hippocampus.combat	0.057206	5.20444e-05
long	2-back > 0-back	long	right_hippocampus.combat	0.0486701	0.000482376
long	2-back > 0-back	long	left_pallidum.combat	0	1
long	2-back > 0-back	long	right_pallidum.combat	0.00137592	0.462876
long	2-back > 0-back	long	left_putamen.combat	0.0350227	0.00879359
long	2-back > 0-back	long	right_putamen.combat	0.0247579	0.0466867
long	2-back > 0-back	long	left_thalamus_proper.combat	0.024287	0.0498942
long	2-back > 0-back	long	right_thalamus_proper.combat	0.0372522	0.00578031
long	2-back > 0-back	long	left_ventraldc.combat	0.0244105	0.0490527
long	2-back > 0-back	long	right_ventraldc.combat	0.0121026	0.206021
long	2-back > 0-back	long	left_hemisphere_anterior_part_of_the_cingulate_gyrus_and_sulcus.combat	0.0554777	8.47562e-05
long	2-back > 0-back	long	right_hemisphere_anterior_part_of_the_cingulate_gyrus_and_sulcus.combat	0.0364512	0.00676132
long	2-back > 0-back	long	left_hemisphere_middle_anterior_part_of_the_cingulate_gyrus_and_sulcus.combat	0.065302	4.74172e-06
long	2-back > 0-back	long	right_hemisphere_middle_anterior_part_of_the_cingulate_gyrus_and_sulcus.combat	0.0739547	2.58566e-07
long	2-back > 0-back	long	left_hemisphere_middle_posterior_part_of_the_cingulate_gyrus_and_sulcus.combat	0.0460671	0.000890416
long	2-back > 0-back	long	right_hemisphere_middle_posterior_part_of_the_cingulate_gyrus_and_sulcus.combat	0.0394693	0.00371543
long	2-back > 0-back	long	left_hemisphere_fronto_marginal_gyrus_and_sulcus.combat	0.0128257	0.192458
long	2-back > 0-back	long	right_hemisphere_fronto_marginal_gyrus_and_sulcus.combat	0.0268648	0.0343938
long	2-back > 0-back	long	left_hemisphere_inferior_occipital_gyrus_and_sulcus.combat	0.0597136	2.54745e-05
long	2-back > 0-back	long	right_hemisphere_inferior_occipital_gyrus_and_sulcus.combat	0.0478213	0.000590246
long	2-back > 0-back	long	left_hemisphere_paracentral_lobule_and_sulcus.combat	0.0611467	1.67206e-05
long	2-back > 0-back	long	right_hemisphere_paracentral_lobule_and_sulcus.combat	0.0410424	0.00269009
long	2-back > 0-back	long	left_hemisphere_subcentral_gyrus_and_sulci.combat	0.0736831	2.83462e-07
long	2-back > 0-back	long	right_hemisphere_subcentral_gyrus_and_sulci.combat	0.0643026	6.4002e-06
long	2-back > 0-back	long	left_hemisphere_transverse_frontopolar_gyri_and_sulci.combat	0	1
long	2-back > 0-back	long	right_hemisphere_transverse_frontopolar_gyri_and_sulci.combat	0.0151739	0.151856
long	2-back > 0-back	long	left_hemisphere_posterior_dorsal_part_of_the_cingulate_gyrus.combat	0.0686614	1.57961e-06
long	2-back > 0-back	long	right_hemisphere_posterior_dorsal_part_of_the_cingulate_gyrus.combat	0.0751928	1.66018e-07
long	2-back > 0-back	long	left_hemisphere_posterior_ventral_part_of_the_cingulate_gyrus.combat	0.087804	1.23027e-09
long	2-back > 0-back	long	right_hemisphere_posterior_ventral_part_of_the_cingulate_gyrus.combat	0.0889782	7.50079e-10
long	2-back > 0-back	long	left_hemisphere_cuneus.combat	0.0697193	1.10918e-06
long	2-back > 0-back	long	right_hemisphere_cuneus.combat	0.077737	6.52146e-08
long	2-back > 0-back	long	left_hemisphere_opercular_part_of_the_inferior_frontal_gyrus.combat	0.0729462	3.69292e-07
long	2-back > 0-back	long	right_hemisphere_opercular_part_of_the_inferior_frontal_gyrus.combat	0.0735968	2.98112e-07
long	2-back > 0-back	long	left_hemisphere_orbital_part_of_the_inferior_frontal_gyrus.combat	0.0276231	0.0306216
long	2-back > 0-back	long	right_hemisphere_orbital_part_of_the_inferior_frontal_gyrus.combat	0.0746243	2.04792e-07
long	2-back > 0-back	long	left_hemisphere_triangular_part_of_the_inferior_frontal_gyrus.combat	0.0723416	4.62516e-07
long	2-back > 0-back	long	right_hemisphere_triangular_part_of_the_inferior_frontal_gyrus.combat	0.0604305	2.09024e-05
long	2-back > 0-back	long	left_hemisphere_middle_frontal_gyrus.combat	0.0927347	1.56544e-10
long	2-back > 0-back	long	right_hemisphere_middle_frontal_gyrus.combat	0.0839938	6.0576e-09
long	2-back > 0-back	long	left_hemisphere_superior_frontal_gyrus.combat	0.0395047	0.00370807
long	2-back > 0-back	long	right_hemisphere_superior_frontal_gyrus.combat	0.0477764	0.000599588
long	2-back > 0-back	long	left_hemisphere_long_insular_gyrus_and_central_sulcus_of_the_insula.combat	0.0340029	0.0105575
long	2-back > 0-back	long	right_hemisphere_long_insular_gyrus_and_central_sulcus_of_the_insula.combat	0.0513699	0.000246309
long	2-back > 0-back	long	left_hemisphere_short_insular_gyri.combat	0.0249216	0.0455972
long	2-back > 0-back	long	right_hemisphere_short_insular_gyri.combat	0.0506888	0.00029506
long	2-back > 0-back	long	left_hemisphere_middle_occipital_gyrus.combat	0.0525175	0.000183645
long	2-back > 0-back	long	right_hemisphere_middle_occipital_gyrus.combat	0.0763521	1.08734e-07
long	2-back > 0-back	long	left_hemisphere_superior_occipital_gyrus.combat	0.0561929	6.8845e-05
long	2-back > 0-back	long	right_hemisphere_superior_occipital_gyrus.combat	0.0504749	0.000308444
long	2-back > 0-back	long	left_hemisphere_lateral_occipito_temporal_gyrus.combat	0.0641022	6.82416e-06
long	2-back > 0-back	long	right_hemisphere_lateral_occipito_temporal_gyrus.combat	0.0542859	0.000115272
long	2-back > 0-back	long	left_hemisphere_lingual_gyrus.combat	0.07293	3.69555e-07
long	2-back > 0-back	long	right_hemisphere_lingual_gyrus.combat	0.066223	3.49028e-06
long	2-back > 0-back	long	left_hemisphere_parahippocampal_gyrus.combat	0.0373399	0.00568129
long	2-back > 0-back	long	right_hemisphere_parahippocampal_gyrus.combat	0.0448128	0.00119173
long	2-back > 0-back	long	left_hemisphere_orbital_gyri.combat	0.022209	0.0661624
long	2-back > 0-back	long	right_hemisphere_orbital_gyri.combat	0.0227531	0.0615887
long	2-back > 0-back	long	left_hemisphere_superior_parietal_lobule.combat	0.0991156	8.17119e-12
long	2-back > 0-back	long	right_hemisphere_superior_parietal_lobule.combat	0.0907772	3.52449e-10
long	2-back > 0-back	long	left_hemisphere_angular_gyrus.combat	0.122308	4.31719e-17
long	2-back > 0-back	long	right_hemisphere_angular_gyrus.combat	0.129543	5.99586e-19
long	2-back > 0-back	long	left_hemisphere_supramarginal_gyrus.combat	0.080686	2.13754e-08
long	2-back > 0-back	long	right_hemisphere_supramarginal_gyrus.combat	0.0743478	2.24363e-07
long	2-back > 0-back	long	left_hemisphere_postcentral_gyrus.combat	0.0601302	2.25058e-05
long	2-back > 0-back	long	right_hemisphere_postcentral_gyrus.combat	0.0562363	6.79214e-05
long	2-back > 0-back	long	left_hemisphere_precentral_gyrus.combat	0.0538473	0.000129482
long	2-back > 0-back	long	right_hemisphere_precentral_gyrus.combat	0.0360683	0.00722104
long	2-back > 0-back	long	left_hemisphere_precuneus.combat	0.116919	9.18116e-16
long	2-back > 0-back	long	right_hemisphere_precuneus.combat	0.13464	2.45823e-20
long	2-back > 0-back	long	left_hemisphere_gyrus_rectus.combat	0.00138204	0.462631
long	2-back > 0-back	long	right_hemisphere_gyrus_rectus.combat	0.00680964	0.322164
long	2-back > 0-back	long	left_hemisphere_subcallosal_gyrus.combat	0.0536371	0.000137494
long	2-back > 0-back	long	right_hemisphere_subcallosal_gyrus.combat	0.0314978	0.0163462
long	2-back > 0-back	long	left_hemisphere_inferior_temporal_gyrus.combat	0.0217051	0.0705505
long	2-back > 0-back	long	right_hemisphere_inferior_temporal_gyrus.combat	0.0100944	0.24689
long	2-back > 0-back	long	left_hemisphere_middle_temporal_gyrus.combat	0.0584021	3.70977e-05
long	2-back > 0-back	long	right_hemisphere_middle_temporal_gyrus.combat	0.0641349	6.74398e-06
long	2-back > 0-back	long	left_hemisphere_anterior_transverse_temporal_gyrus.combat	0.0273418	0.0318752
long	2-back > 0-back	long	right_hemisphere_anterior_transverse_temporal_gyrus.combat	0.0351519	0.00856767
long	2-back > 0-back	long	left_hemisphere_lateral_aspect_of_the_superior_temporal_gyrus.combat	0.0357402	0.00768098
long	2-back > 0-back	long	right_hemisphere_lateral_aspect_of_the_superior_temporal_gyrus.combat	0.0170469	0.124056
long	2-back > 0-back	long	left_hemisphere_planum_polare_of_the_superior_temporal_gyrus.combat	0.0335772	0.0114435
long	2-back > 0-back	long	right_hemisphere_planum_polare_of_the_superior_temporal_gyrus.combat	0.0225886	0.0628867
long	2-back > 0-back	long	left_hemisphere_planum_temporale.combat	0.0448764	0.00116759
long	2-back > 0-back	long	right_hemisphere_planum_temporale.combat	0.0640528	6.9097e-06
long	2-back > 0-back	long	left_hemisphere_horizontal_ramus_of_the_anterior_segment_of_the_lateral_sulcus.combat	0.109525	4.99128e-14
long	2-back > 0-back	long	right_hemisphere_horizontal_ramus_of_the_anterior_segment_of_the_lateral_sulcus.combat	0.112478	1.10658e-14
long	2-back > 0-back	long	left_hemisphere_vertical_ramus_of_the_anterior_segment_of_the_lateral_sulcus.combat	0.183431	2.46718e-36
long	2-back > 0-back	long	right_hemisphere_vertical_ramus_of_the_anterior_segment_of_the_lateral_sulcus.combat	0.172835	1.99739e-32
long	2-back > 0-back	long	left_hemisphere_posterior_ramus_of_the_lateral_sulcus.combat	0.0536183	0.000137689
long	2-back > 0-back	long	right_hemisphere_posterior_ramus_of_the_lateral_sulcus.combat	0.0633423	8.58869e-06
long	2-back > 0-back	long	left_hemisphere_occipital_pole.combat	0.0475794	0.000625843
long	2-back > 0-back	long	right_hemisphere_occipital_pole.combat	0.067494	2.32248e-06
long	2-back > 0-back	long	left_hemisphere_temporal_pole.combat	0.0457314	0.000962163
long	2-back > 0-back	long	right_hemisphere_temporal_pole.combat	0.015904	0.140531
long	2-back > 0-back	long	left_hemisphere_calcarine_sulcus.combat	0.0764895	1.03319e-07
long	2-back > 0-back	long	right_hemisphere_calcarine_sulcus.combat	0.0694799	1.20357e-06
long	2-back > 0-back	long	left_hemisphere_central_sulcus.combat	0.0400906	0.00327543
long	2-back > 0-back	long	right_hemisphere_central_sulcus.combat	0.0424994	0.00197308
long	2-back > 0-back	long	left_hemisphere_marginal_branch_of_the_cingulate_sulcus.combat	0.0730938	3.47609e-07
long	2-back > 0-back	long	right_hemisphere_marginal_branch_of_the_cingulate_sulcus.combat	0.081953	1.30816e-08
long	2-back > 0-back	long	left_hemisphere_anterior_segment_of_the_circular_sulcus_of_the_insula.combat	0.0951198	5.51516e-11
long	2-back > 0-back	long	right_hemisphere_anterior_segment_of_the_circular_sulcus_of_the_insula.combat	0.105884	3.29212e-13
long	2-back > 0-back	long	left_hemisphere_inferior_segment_of_the_circular_sulcus_of_the_insula.combat	0.0176073	0.116298
long	2-back > 0-back	long	right_hemisphere_inferior_segment_of_the_circular_sulcus_of_the_insula.combat	0.0160239	0.138664
long	2-back > 0-back	long	left_hemisphere_superior_segment_of_the_circular_sulcus_of_the_insula.combat	0.035636	0.0078373
long	2-back > 0-back	long	right_hemisphere_superior_segment_of_the_circular_sulcus_of_the_insula.combat	0.0339964	0.0105886
long	2-back > 0-back	long	left_hemisphere_anterior_transverse_collateral_sulcus.combat	0.0017219	0.453553
long	2-back > 0-back	long	right_hemisphere_anterior_transverse_collateral_sulcus.combat	0.00101826	0.472464
long	2-back > 0-back	long	left_hemisphere_posterior_transverse_collateral_sulcus.combat	0.0974469	1.76931e-11
long	2-back > 0-back	long	right_hemisphere_posterior_transverse_collateral_sulcus.combat	0.072546	4.22526e-07
long	2-back > 0-back	long	left_hemisphere_inferior_frontal_sulcus.combat	0.136441	8.34029e-21
long	2-back > 0-back	long	right_hemisphere_inferior_frontal_sulcus.combat	0.154296	3.87517e-26
long	2-back > 0-back	long	left_hemisphere_middle_frontal_sulcus.combat	0.0874703	1.44529e-09
long	2-back > 0-back	long	right_hemisphere_middle_frontal_sulcus.combat	0.0907114	3.69739e-10
long	2-back > 0-back	long	left_hemisphere_superior_frontal_sulcus.combat	0.11099	2.28041e-14
long	2-back > 0-back	long	right_hemisphere_superior_frontal_sulcus.combat	0.127457	2.21372e-18
long	2-back > 0-back	long	left_hemisphere_sulcus_intermedius_primus.combat	0.186554	1.44248e-37
long	2-back > 0-back	long	right_hemisphere_sulcus_intermedius_primus.combat	0.177488	4.03312e-34
long	2-back > 0-back	long	left_hemisphere_intraparietal_sulcus_and_transverse_parietal_sulci.combat	0.144765	3.06288e-23
long	2-back > 0-back	long	right_hemisphere_intraparietal_sulcus_and_transverse_parietal_sulci.combat	0.147863	3.75121e-24
long	2-back > 0-back	long	left_hemisphere_anterior_occipital_sulcus_and_preoccipital_notch.combat	0.0574285	4.88605e-05
long	2-back > 0-back	long	right_hemisphere_anterior_occipital_sulcus_and_preoccipital_notch.combat	0.0540103	0.000124011
long	2-back > 0-back	long	left_hemisphere_middle_occipital_sulcus_and_lunatus_sulcus.combat	0.0690293	1.39761e-06
long	2-back > 0-back	long	right_hemisphere_middle_occipital_sulcus_and_lunatus_sulcus.combat	0.0827103	9.72465e-09
long	2-back > 0-back	long	left_hemisphere_superior_occipital_sulcus_and_transverse_occipital_sulcus.combat	0.0971425	2.03794e-11
long	2-back > 0-back	long	right_hemisphere_superior_occipital_sulcus_and_transverse_occipital_sulcus.combat	0.0914989	2.55532e-10
long	2-back > 0-back	long	left_hemisphere_lateral_occipito_temporal_sulcus.combat	0.0450742	0.00111689
long	2-back > 0-back	long	right_hemisphere_lateral_occipito_temporal_sulcus.combat	0.0369435	0.00611488
long	2-back > 0-back	long	left_hemisphere_medial_occipito_temporal_sulcus_and_lingual_sulcus.combat	0.0605168	2.01001e-05
long	2-back > 0-back	long	right_hemisphere_medial_occipito_temporal_sulcus_and_lingual_sulcus.combat	0.0678001	2.09536e-06
long	2-back > 0-back	long	left_hemisphere_orbital_sulci.combat	0.0450845	0.0011205
long	2-back > 0-back	long	right_hemisphere_orbital_sulci.combat	0.0469454	0.000732549
long	2-back > 0-back	long	left_hemisphere_lateral_orbital_sulcus.combat	0.0977211	1.69586e-11
long	2-back > 0-back	long	right_hemisphere_lateral_orbital_sulcus.combat	0.0985418	1.12742e-11
long	2-back > 0-back	long	left_hemisphere_medial_orbital_sulcus.combat	0.0477655	0.000597434
long	2-back > 0-back	long	right_hemisphere_medial_orbital_sulcus.combat	0.0126851	0.194965
long	2-back > 0-back	long	left_hemisphere_parieto_occipital_sulcus.combat	0.088514	9.12871e-10
long	2-back > 0-back	long	right_hemisphere_parieto_occipital_sulcus.combat	0.0891303	7.05488e-10
long	2-back > 0-back	long	left_hemisphere_pericallosal_sulcus.combat	0.043364	0.00164465
long	2-back > 0-back	long	right_hemisphere_pericallosal_sulcus.combat	0.0613349	1.5978e-05
long	2-back > 0-back	long	left_hemisphere_postcentral_sulcus.combat	0.0759797	1.24408e-07
long	2-back > 0-back	long	right_hemisphere_postcentral_sulcus.combat	0.114493	3.40786e-15
long	2-back > 0-back	long	left_hemisphere_inferior_part_of_the_precentral_sulcus.combat	0.120289	1.44065e-16
long	2-back > 0-back	long	right_hemisphere_inferior_part_of_the_precentral_sulcus.combat	0.112819	8.98166e-15
long	2-back > 0-back	long	left_hemisphere_superior_part_of_the_precentral_sulcus.combat	0.141127	3.4506e-22
long	2-back > 0-back	long	right_hemisphere_superior_part_of_the_precentral_sulcus.combat	0.13114	2.14449e-19
long	2-back > 0-back	long	left_hemisphere_suborbital_sulcus.combat	0.0299691	0.0211443
long	2-back > 0-back	long	right_hemisphere_suborbital_sulcus.combat	0.0546945	0.000103406
long	2-back > 0-back	long	left_hemisphere_subparietal_sulcus.combat	0.154266	3.53673e-26
long	2-back > 0-back	long	right_hemisphere_subparietal_sulcus.combat	0.142887	1.07979e-22
long	2-back > 0-back	long	left_hemisphere_inferior_temporal_sulcus.combat	0.0326759	0.0133571
long	2-back > 0-back	long	right_hemisphere_inferior_temporal_sulcus.combat	0.038933	0.0041433
long	2-back > 0-back	long	left_hemisphere_superior_temporal_sulcus.combat	0.0931583	1.22925e-10
long	2-back > 0-back	long	right_hemisphere_superior_temporal_sulcus.combat	0.085295	3.47397e-09
long	2-back > 0-back	long	left_hemisphere_transverse_temporal_sulcus.combat	0.0510942	0.00026409
long	2-back > 0-back	long	right_hemisphere_transverse_temporal_sulcus.combat	0.0244308	0.0488366

### Sheet: Regional Regressions
region	y	Estimate	SE	t	p
left_hemisphere_posterior_ramus_of_the_lateral_sulcus.combat	cbcl_scr_syn_anxdep_r	0.0132496	0.00729133	1.81717	0.0692175
left_hemisphere_posterior_ramus_of_the_lateral_sulcus.combat	cbcl_scr_syn_withdep_r	0.0139666	0.00759219	1.8396	0.0658516
left_hemisphere_posterior_ramus_of_the_lateral_sulcus.combat	cbcl_scr_syn_somatic_r	0.00160813	0.0076381	0.210541	0.833249
left_hemisphere_posterior_ramus_of_the_lateral_sulcus.combat	cbcl_scr_syn_social_r	0.0170653	0.00734114	2.32461	0.0201106
left_hemisphere_posterior_ramus_of_the_lateral_sulcus.combat	cbcl_scr_syn_thought_r	-0.00684661	0.0074129	-0.923607	0.35571
left_hemisphere_posterior_ramus_of_the_lateral_sulcus.combat	cbcl_scr_syn_attention_r	0.0150519	0.00681717	2.20794	0.0272707
left_hemisphere_posterior_ramus_of_the_lateral_sulcus.combat	cbcl_scr_syn_rulebreak_r	0.0109865	0.00738472	1.48773	0.136849
left_hemisphere_posterior_ramus_of_the_lateral_sulcus.combat	cbcl_scr_syn_aggressive_r	0.0165932	0.00693997	2.39097	0.016822
left_hemisphere_posterior_ramus_of_the_lateral_sulcus.combat	cbcl_scr_syn_internal_r	0.00983756	0.00708544	1.38842	0.165038
left_hemisphere_posterior_ramus_of_the_lateral_sulcus.combat	cbcl_scr_syn_external_r	0.0138795	0.00686153	2.02281	0.0431192
left_hemisphere_posterior_ramus_of_the_lateral_sulcus.combat	cbcl_scr_syn_totprob_r	0.0121056	0.0065267	1.85478	0.0636573
left_hemisphere_posterior_ramus_of_the_lateral_sulcus.combat	cbcl_scr_dsm5_depress_r	0.0261707	0.00753037	3.47535	0.000512017
left_hemisphere_posterior_ramus_of_the_lateral_sulcus.combat	cbcl_scr_dsm5_anxdisord_r	0.01603	0.00732362	2.18881	0.0286309
left_hemisphere_posterior_ramus_of_the_lateral_sulcus.combat	cbcl_scr_dsm5_somaticpr_r	0.0054591	0.007766	0.702948	0.482101
left_hemisphere_posterior_ramus_of_the_lateral_sulcus.combat	cbcl_scr_dsm5_adhd_r	0.0154843	0.00686999	2.2539	0.0242235
left_hemisphere_posterior_ramus_of_the_lateral_sulcus.combat	cbcl_scr_dsm5_opposit_r	0.0195216	0.00710507	2.74756	0.00601419
left_hemisphere_posterior_ramus_of_the_lateral_sulcus.combat	cbcl_scr_dsm5_conduct_r	0.0142629	0.00736109	1.93761	0.0526953
left_hemisphere_posterior_ramus_of_the_lateral_sulcus.combat	cbcl_scr_07_sct_r	0.0186133	0.00760705	2.44685	0.0144258
left_hemisphere_posterior_ramus_of_the_lateral_sulcus.combat	cbcl_scr_07_ocd_r	0.000360036	0.00747278	0.0481797	0.961574
left_hemisphere_posterior_ramus_of_the_lateral_sulcus.combat	cbcl_scr_07_stress_r	0.0157838	0.0071315	2.21325	0.0269013
left_hemisphere_posterior_ramus_of_the_lateral_sulcus.combat	pps_y_ss_number	-0.00530179	0.00779507	-0.680146	0.496424
left_hemisphere_posterior_ramus_of_the_lateral_sulcus.combat	nihtbx_picvocab_agecorrected	-0.0214424	0.00702976	-3.05023	0.00229241
left_hemisphere_posterior_ramus_of_the_lateral_sulcus.combat	nihtbx_flanker_agecorrected	-0.0232897	0.0083703	-2.78242	0.0054037
left_hemisphere_posterior_ramus_of_the_lateral_sulcus.combat	nihtbx_list_agecorrected	-0.0499531	0.0110918	-4.50359	6.78741e-06
left_hemisphere_posterior_ramus_of_the_lateral_sulcus.combat	nihtbx_cardsort_agecorrected	-0.0414014	0.011209	-3.69358	0.000222732
left_hemisphere_posterior_ramus_of_the_lateral_sulcus.combat	nihtbx_pattern_agecorrected	0.00333222	0.00776828	0.428952	0.667966
left_hemisphere_posterior_ramus_of_the_lateral_sulcus.combat	nihtbx_picture_agecorrected	-0.0358249	0.0080385	-4.45666	8.39594e-06
left_hemisphere_posterior_ramus_of_the_lateral_sulcus.combat	nihtbx_reading_agecorrected	-0.0116253	0.00697264	-1.66728	0.0954903
left_hemisphere_posterior_ramus_of_the_lateral_sulcus.combat	nihtbx_fluidcomp_agecorrected	-0.0479718	0.0110915	-4.32509	1.5452e-05
left_hemisphere_posterior_ramus_of_the_lateral_sulcus.combat	nihtbx_cryst_agecorrected	-0.0184379	0.00678085	-2.71911	0.00656001
left_hemisphere_posterior_ramus_of_the_lateral_sulcus.combat	nihtbx_totalcomp_agecorrected	-0.0577042	0.0107449	-5.37036	8.12762e-08
left_hemisphere_posterior_ramus_of_the_lateral_sulcus.combat	tfmri_nb_all_beh_c0b_rate	-0.0693298	0.00746619	-9.28583	1.85374e-20
left_hemisphere_posterior_ramus_of_the_lateral_sulcus.combat	tfmri_nb_all_beh_c2b_rate	-0.0475669	0.00695204	-6.84215	8.16726e-12
right_hemisphere_posterior_ramus_of_the_lateral_sulcus.combat	cbcl_scr_syn_anxdep_r	0.00518152	0.00731948	0.707908	0.479017
right_hemisphere_posterior_ramus_of_the_lateral_sulcus.combat	cbcl_scr_syn_withdep_r	0.00408809	0.00762223	0.536337	0.591735
right_hemisphere_posterior_ramus_of_the_lateral_sulcus.combat	cbcl_scr_syn_somatic_r	-0.0025647	0.00766805	-0.334465	0.738034
right_hemisphere_posterior_ramus_of_the_lateral_sulcus.combat	cbcl_scr_syn_social_r	0.012973	0.00736915	1.76044	0.0783599
right_hemisphere_posterior_ramus_of_the_lateral_sulcus.combat	cbcl_scr_syn_thought_r	-0.00575771	0.00744107	-0.773775	0.43908
right_hemisphere_posterior_ramus_of_the_lateral_sulcus.combat	cbcl_scr_syn_attention_r	0.0192715	0.00684131	2.81693	0.00485794
right_hemisphere_posterior_ramus_of_the_lateral_sulcus.combat	cbcl_scr_syn_rulebreak_r	0.0104411	0.00741299	1.40849	0.159013
right_hemisphere_posterior_ramus_of_the_lateral_sulcus.combat	cbcl_scr_syn_aggressive_r	0.0196823	0.00696348	2.82651	0.0047149
right_hemisphere_posterior_ramus_of_the_lateral_sulcus.combat	cbcl_scr_syn_internal_r	-0.00118935	0.00711215	-0.167228	0.867194
right_hemisphere_posterior_ramus_of_the_lateral_sulcus.combat	cbcl_scr_syn_external_r	0.0165632	0.00688496	2.40571	0.016159
right_hemisphere_posterior_ramus_of_the_lateral_sulcus.combat	cbcl_scr_syn_totprob_r	0.00922795	0.00654878	1.40911	0.158834
right_hemisphere_posterior_ramus_of_the_lateral_sulcus.combat	cbcl_scr_dsm5_depress_r	0.019	0.00756181	2.51263	0.0119967
right_hemisphere_posterior_ramus_of_the_lateral_sulcus.combat	cbcl_scr_dsm5_anxdisord_r	0.0107441	0.00735161	1.46146	0.143918
right_hemisphere_posterior_ramus_of_the_lateral_sulcus.combat	cbcl_scr_dsm5_somaticpr_r	-4.71399e-06	0.00779679	-0.000604607	0.999518
right_hemisphere_posterior_ramus_of_the_lateral_sulcus.combat	cbcl_scr_dsm5_adhd_r	0.0169692	0.00689449	2.46126	0.0138613
right_hemisphere_posterior_ramus_of_the_lateral_sulcus.combat	cbcl_scr_dsm5_opposit_r	0.0221826	0.00712995	3.11118	0.00186836
right_hemisphere_posterior_ramus_of_the_lateral_sulcus.combat	cbcl_scr_dsm5_conduct_r	0.0115069	0.00738911	1.55728	0.119432
right_hemisphere_posterior_ramus_of_the_lateral_sulcus.combat	cbcl_scr_07_sct_r	0.0138259	0.00763642	1.81052	0.0702412
right_hemisphere_posterior_ramus_of_the_lateral_sulcus.combat	cbcl_scr_07_ocd_r	-0.00182186	0.00750111	-0.242878	0.808104
right_hemisphere_posterior_ramus_of_the_lateral_sulcus.combat	cbcl_scr_07_stress_r	0.0135826	0.00715793	1.89756	0.0577812
right_hemisphere_posterior_ramus_of_the_lateral_sulcus.combat	pps_y_ss_number	0.00646002	0.0078258	0.825477	0.409116
right_hemisphere_posterior_ramus_of_the_lateral_sulcus.combat	nihtbx_picvocab_agecorrected	-0.0336786	0.00706044	-4.77003	1.86702e-06
right_hemisphere_posterior_ramus_of_the_lateral_sulcus.combat	nihtbx_flanker_agecorrected	-0.0330812	0.00841185	-3.9327	8.44538e-05
right_hemisphere_posterior_ramus_of_the_lateral_sulcus.combat	nihtbx_list_agecorrected	-0.0654548	0.0111075	-5.89284	3.9649e-09
right_hemisphere_posterior_ramus_of_the_lateral_sulcus.combat	nihtbx_cardsort_agecorrected	-0.0534621	0.011209	-4.76955	1.88209e-06
right_hemisphere_posterior_ramus_of_the_lateral_sulcus.combat	nihtbx_pattern_agecorrected	-0.0175868	0.00781598	-2.2501	0.0244607
right_hemisphere_posterior_ramus_of_the_lateral_sulcus.combat	nihtbx_picture_agecorrected	-0.0477609	0.00806627	-5.92106	3.28141e-09
right_hemisphere_posterior_ramus_of_the_lateral_sulcus.combat	nihtbx_reading_agecorrected	-0.0237472	0.0070054	-3.38985	0.000702067
right_hemisphere_posterior_ramus_of_the_lateral_sulcus.combat	nihtbx_fluidcomp_agecorrected	-0.0722273	0.011086	-6.51515	7.74883e-11
right_hemisphere_posterior_ramus_of_the_lateral_sulcus.combat	nihtbx_cryst_agecorrected	-0.0325907	0.00683777	-4.76627	1.90937e-06
right_hemisphere_posterior_ramus_of_the_lateral_sulcus.combat	nihtbx_totalcomp_agecorrected	-0.0846002	0.0107403	-7.87687	3.89689e-15
right_hemisphere_posterior_ramus_of_the_lateral_sulcus.combat	tfmri_nb_all_beh_c0b_rate	-0.104215	0.0074696	-13.9518	6.29995e-44
right_hemisphere_posterior_ramus_of_the_lateral_sulcus.combat	tfmri_nb_all_beh_c2b_rate	-0.0803993	0.00696349	-11.5458	1.10968e-30
left_hemisphere_occipital_pole.combat	cbcl_scr_syn_anxdep_r	0.00187641	0.00729073	0.25737	0.796898
left_hemisphere_occipital_pole.combat	cbcl_scr_syn_withdep_r	0.00499734	0.00758781	0.658601	0.510165
left_hemisphere_occipital_pole.combat	cbcl_scr_syn_somatic_r	0.000358674	0.00761954	0.047073	0.962456
left_hemisphere_occipital_pole.combat	cbcl_scr_syn_social_r	-0.00388238	0.00733725	-0.529132	0.596724
left_hemisphere_occipital_pole.combat	cbcl_scr_syn_thought_r	-0.00956122	0.00740913	-1.29046	0.196915
left_hemisphere_occipital_pole.combat	cbcl_scr_syn_attention_r	-0.00867842	0.00683298	-1.27008	0.204085
left_hemisphere_occipital_pole.combat	cbcl_scr_syn_rulebreak_r	-0.00154376	0.00737589	-0.209298	0.834219
left_hemisphere_occipital_pole.combat	cbcl_scr_syn_aggressive_r	-0.00338535	0.00695166	-0.486984	0.62628
left_hemisphere_occipital_pole.combat	cbcl_scr_syn_internal_r	0.00348134	0.00708137	0.49162	0.622998
left_hemisphere_occipital_pole.combat	cbcl_scr_syn_external_r	-0.00162995	0.00687163	-0.237199	0.812507
left_hemisphere_occipital_pole.combat	cbcl_scr_syn_totprob_r	-0.0018081	0.00653026	-0.276881	0.781877
left_hemisphere_occipital_pole.combat	cbcl_scr_dsm5_depress_r	0.00516102	0.00752338	0.685998	0.492727
left_hemisphere_occipital_pole.combat	cbcl_scr_dsm5_anxdisord_r	-0.00370169	0.00732411	-0.505411	0.61328
left_hemisphere_occipital_pole.combat	cbcl_scr_dsm5_somaticpr_r	0.00243436	0.0077476	0.314208	0.753368
left_hemisphere_occipital_pole.combat	cbcl_scr_dsm5_adhd_r	-0.0091272	0.0068844	-1.32578	0.184942
left_hemisphere_occipital_pole.combat	cbcl_scr_dsm5_opposit_r	-0.00206856	0.00711496	-0.290734	0.77126
left_hemisphere_occipital_pole.combat	cbcl_scr_dsm5_conduct_r	-0.00619958	0.00735649	-0.842736	0.399393
left_hemisphere_occipital_pole.combat	cbcl_scr_07_sct_r	-0.00301322	0.0076091	-0.396002	0.692111
left_hemisphere_occipital_pole.combat	cbcl_scr_07_ocd_r	9.60916e-05	0.00747023	0.0128633	0.989737
left_hemisphere_occipital_pole.combat	cbcl_scr_07_stress_r	-0.00519204	0.00713129	-0.728065	0.466589
left_hemisphere_occipital_pole.combat	pps_y_ss_number	-0.0220245	0.00777206	-2.8338	0.00460684
left_hemisphere_occipital_pole.combat	nihtbx_picvocab_agecorrected	0.00451356	0.00705212	0.640028	0.522168
left_hemisphere_occipital_pole.combat	nihtbx_flanker_agecorrected	0.000342971	0.00836543	0.0409985	0.967298
left_hemisphere_occipital_pole.combat	nihtbx_list_agecorrected	0.000341098	0.011092	0.0307517	0.975468
left_hemisphere_occipital_pole.combat	nihtbx_cardsort_agecorrected	-0.00293737	0.0111985	-0.262299	0.793098
left_hemisphere_occipital_pole.combat	nihtbx_pattern_agecorrected	0.0108234	0.00777344	1.39236	0.163839
left_hemisphere_occipital_pole.combat	nihtbx_picture_agecorrected	0.000159379	0.00803726	0.01983	0.984179
left_hemisphere_occipital_pole.combat	nihtbx_reading_agecorrected	0.00636251	0.00700923	0.907733	0.364041
left_hemisphere_occipital_pole.combat	nihtbx_fluidcomp_agecorrected	-0.00604303	0.0110743	-0.54568	0.585303
left_hemisphere_occipital_pole.combat	nihtbx_cryst_agecorrected	0.00357342	0.00682349	0.523694	0.600505
left_hemisphere_occipital_pole.combat	nihtbx_totalcomp_agecorrected	-0.00522873	0.0107132	-0.488065	0.625521
left_hemisphere_occipital_pole.combat	tfmri_nb_all_beh_c0b_rate	0.00292706	0.007472	0.391737	0.695259
left_hemisphere_occipital_pole.combat	tfmri_nb_all_beh_c2b_rate	0.0207278	0.00694285	2.98548	0.00283677
right_hemisphere_occipital_pole.combat	cbcl_scr_syn_anxdep_r	0.0103573	0.0073197	1.41499	0.157099
right_hemisphere_occipital_pole.combat	cbcl_scr_syn_withdep_r	0.00801542	0.00761404	1.05272	0.292492
right_hemisphere_occipital_pole.combat	cbcl_scr_syn_somatic_r	-0.00104636	0.00765659	-0.136661	0.891301
right_hemisphere_occipital_pole.combat	cbcl_scr_syn_social_r	-0.00151217	0.00736863	-0.205217	0.837406
right_hemisphere_occipital_pole.combat	cbcl_scr_syn_thought_r	-0.00333307	0.00743877	-0.448068	0.654113
right_hemisphere_occipital_pole.combat	cbcl_scr_syn_attention_r	-0.00388241	0.00685275	-0.566548	0.571034
right_hemisphere_occipital_pole.combat	cbcl_scr_syn_rulebreak_r	-0.00482824	0.00740795	-0.651764	0.514566
right_hemisphere_occipital_pole.combat	cbcl_scr_syn_aggressive_r	0.00424759	0.00697656	0.608837	0.542645
right_hemisphere_occipital_pole.combat	cbcl_scr_syn_internal_r	0.00905667	0.00711608	1.27271	0.203149
right_hemisphere_occipital_pole.combat	cbcl_scr_syn_external_r	0.00237989	0.00689806	0.345008	0.730095
right_hemisphere_occipital_pole.combat	cbcl_scr_syn_totprob_r	0.00377677	0.00656582	0.575216	0.565158
right_hemisphere_occipital_pole.combat	cbcl_scr_dsm5_depress_r	0.00934795	0.00755509	1.23731	0.215998
right_hemisphere_occipital_pole.combat	cbcl_scr_dsm5_anxdisord_r	0.00451682	0.00735255	0.61432	0.539016
right_hemisphere_occipital_pole.combat	cbcl_scr_dsm5_somaticpr_r	0.000588345	0.00778166	0.0756066	0.939733
right_hemisphere_occipital_pole.combat	cbcl_scr_dsm5_adhd_r	-0.00474644	0.00690495	-0.687396	0.491848
right_hemisphere_occipital_pole.combat	cbcl_scr_dsm5_opposit_r	0.00656411	0.00713918	0.919448	0.357881
right_hemisphere_occipital_pole.combat	cbcl_scr_dsm5_conduct_r	-0.00684361	0.00738569	-0.926604	0.354151
right_hemisphere_occipital_pole.combat	cbcl_scr_07_sct_r	0.00169252	0.0076306	0.221807	0.824468
right_hemisphere_occipital_pole.combat	cbcl_scr_07_ocd_r	0.00485754	0.00749723	0.647912	0.517054
right_hemisphere_occipital_pole.combat	cbcl_scr_07_stress_r	-0.00110105	0.00716271	-0.15372	0.877833
right_hemisphere_occipital_pole.combat	pps_y_ss_number	-0.0248844	0.00779727	-3.19143	0.00141905
right_hemisphere_occipital_pole.combat	nihtbx_picvocab_agecorrected	-0.000396462	0.00708481	-0.0559594	0.955375
right_hemisphere_occipital_pole.combat	nihtbx_flanker_agecorrected	-0.00106275	0.00839093	-0.126654	0.899216
right_hemisphere_occipital_pole.combat	nihtbx_list_agecorrected	-0.0119602	0.0111241	-1.07516	0.282339
right_hemisphere_occipital_pole.combat	nihtbx_cardsort_agecorrected	-0.0156779	0.0112227	-1.39698	0.162462
right_hemisphere_occipital_pole.combat	nihtbx_pattern_agecorrected	0.00861076	0.00780516	1.10321	0.269956
right_hemisphere_occipital_pole.combat	nihtbx_picture_agecorrected	-0.00468745	0.00806222	-0.58141	0.560975
right_hemisphere_occipital_pole.combat	nihtbx_reading_agecorrected	0.0090554	0.00703822	1.2866	0.198261
right_hemisphere_occipital_pole.combat	nihtbx_fluidcomp_agecorrected	-0.0157675	0.0110995	-1.42056	0.155486
right_hemisphere_occipital_pole.combat	nihtbx_cryst_agecorrected	0.000402917	0.00687943	0.0585684	0.953297
right_hemisphere_occipital_pole.combat	nihtbx_totalcomp_agecorrected	-0.0160404	0.0107682	-1.48961	0.136374
right_hemisphere_occipital_pole.combat	tfmri_nb_all_beh_c0b_rate	-0.0140812	0.00749097	-1.87976	0.0601633
right_hemisphere_occipital_pole.combat	tfmri_nb_all_beh_c2b_rate	0.0118192	0.00697	1.69572	0.0899631
left_hemisphere_temporal_pole.combat	cbcl_scr_syn_anxdep_r	-0.00429508	0.00729398	-0.588852	0.555972
left_hemisphere_temporal_pole.combat	cbcl_scr_syn_withdep_r	0.00347652	0.00759056	0.458005	0.646957
left_hemisphere_temporal_pole.combat	cbcl_scr_syn_somatic_r	0.00924514	0.00762381	1.21267	0.225281
left_hemisphere_temporal_pole.combat	cbcl_scr_syn_social_r	0.00952742	0.00734134	1.29778	0.19439
left_hemisphere_temporal_pole.combat	cbcl_scr_syn_thought_r	-0.00415666	0.0074128	-0.56074	0.574985
left_hemisphere_temporal_pole.combat	cbcl_scr_syn_attention_r	0.00170026	0.006835	0.248758	0.803553
left_hemisphere_temporal_pole.combat	cbcl_scr_syn_rulebreak_r	0.0120771	0.0073793	1.63662	0.101737
left_hemisphere_temporal_pole.combat	cbcl_scr_syn_aggressive_r	0.00859105	0.00695387	1.23543	0.216696
left_hemisphere_temporal_pole.combat	cbcl_scr_syn_internal_r	0.0040461	0.00708654	0.570956	0.568041
left_hemisphere_temporal_pole.combat	cbcl_scr_syn_external_r	0.010347	0.00687407	1.50522	0.132298
left_hemisphere_temporal_pole.combat	cbcl_scr_syn_totprob_r	0.00609053	0.00653654	0.931766	0.35148
left_hemisphere_temporal_pole.combat	cbcl_scr_dsm5_depress_r	0.00141228	0.00752739	0.187619	0.851179
left_hemisphere_temporal_pole.combat	cbcl_scr_dsm5_anxdisord_r	-0.00148764	0.00732718	-0.20303	0.839115
left_hemisphere_temporal_pole.combat	cbcl_scr_dsm5_somaticpr_r	0.0105248	0.00775139	1.3578	0.174553
left_hemisphere_temporal_pole.combat	cbcl_scr_dsm5_adhd_r	0.00400997	0.0068866	0.582286	0.560387
left_hemisphere_temporal_pole.combat	cbcl_scr_dsm5_opposit_r	0.00954601	0.00711686	1.34132	0.179844
left_hemisphere_temporal_pole.combat	cbcl_scr_dsm5_conduct_r	0.00712388	0.00736003	0.967915	0.333107
left_hemisphere_temporal_pole.combat	cbcl_scr_07_sct_r	-0.00855545	0.00761026	-1.1242	0.260951
left_hemisphere_temporal_pole.combat	cbcl_scr_07_ocd_r	-0.00505884	0.00747276	-0.676971	0.498437
left_hemisphere_temporal_pole.combat	cbcl_scr_07_stress_r	0.00169797	0.00713533	0.237966	0.811912
left_hemisphere_temporal_pole.combat	pps_y_ss_number	0.00483866	0.00777886	0.622027	0.533935
left_hemisphere_temporal_pole.combat	nihtbx_picvocab_agecorrected	-0.00143431	0.00703045	-0.204014	0.838347
left_hemisphere_temporal_pole.combat	nihtbx_flanker_agecorrected	-0.0197064	0.00836962	-2.35451	0.0185626
left_hemisphere_temporal_pole.combat	nihtbx_list_agecorrected	-0.00925639	0.0111132	-0.832917	0.404919
left_hemisphere_temporal_pole.combat	nihtbx_cardsort_agecorrected	-0.015016	0.0112255	-1.33766	0.181046
left_hemisphere_temporal_pole.combat	nihtbx_pattern_agecorrected	0.00211706	0.00777995	0.272117	0.785537
left_hemisphere_temporal_pole.combat	nihtbx_picture_agecorrected	-0.00548923	0.00802989	-0.6836	0.49424
left_hemisphere_temporal_pole.combat	nihtbx_reading_agecorrected	-0.00173953	0.00698114	-0.249175	0.80323
left_hemisphere_temporal_pole.combat	nihtbx_fluidcomp_agecorrected	-0.024001	0.0110752	-2.1671	0.0302601
left_hemisphere_temporal_pole.combat	nihtbx_cryst_agecorrected	-0.00509571	0.0068219	-0.746964	0.455106
left_hemisphere_temporal_pole.combat	nihtbx_totalcomp_agecorrected	-0.0202087	0.0107191	-1.88529	0.0594352
left_hemisphere_temporal_pole.combat	tfmri_nb_all_beh_c0b_rate	-0.0396515	0.00746831	-5.3093	1.11834e-07
left_hemisphere_temporal_pole.combat	tfmri_nb_all_beh_c2b_rate	-0.0193589	0.00694842	-2.78609	0.0053429
right_hemisphere_temporal_pole.combat	cbcl_scr_syn_anxdep_r	-0.00127269	0.00727782	-0.174872	0.861183
right_hemisphere_temporal_pole.combat	cbcl_scr_syn_withdep_r	0.00995392	0.00757278	1.31443	0.188725
right_hemisphere_temporal_pole.combat	cbcl_scr_syn_somatic_r	0.00274867	0.0076044	0.361457	0.717764
right_hemisphere_temporal_pole.combat	cbcl_scr_syn_social_r	0.00605638	0.00732463	0.826851	0.408339
right_hemisphere_temporal_pole.combat	cbcl_scr_syn_thought_r	0.00995458	0.00739609	1.34592	0.178353
right_hemisphere_temporal_pole.combat	cbcl_scr_syn_attention_r	0.002022	0.00682528	0.296252	0.767044
right_hemisphere_temporal_pole.combat	cbcl_scr_syn_rulebreak_r	0.00726806	0.00736194	0.987247	0.323542
right_hemisphere_temporal_pole.combat	cbcl_scr_syn_aggressive_r	0.0118608	0.00694077	1.70887	0.0875048
right_hemisphere_temporal_pole.combat	cbcl_scr_syn_internal_r	0.00395754	0.00706984	0.559777	0.575643
right_hemisphere_temporal_pole.combat	cbcl_scr_syn_external_r	0.0123295	0.00686106	1.79703	0.0723599
right_hemisphere_temporal_pole.combat	cbcl_scr_syn_totprob_r	0.00546013	0.00652269	0.837098	0.402557
right_hemisphere_temporal_pole.combat	cbcl_scr_dsm5_depress_r	0.00778839	0.00750852	1.03727	0.299629
right_hemisphere_temporal_pole.combat	cbcl_scr_dsm5_anxdisord_r	-0.00209107	0.00731082	-0.286024	0.774865
right_hemisphere_temporal_pole.combat	cbcl_scr_dsm5_somaticpr_r	0.00488415	0.00773204	0.631677	0.52761
right_hemisphere_temporal_pole.combat	cbcl_scr_dsm5_adhd_r	-0.000775375	0.00687581	-0.112769	0.910216
right_hemisphere_temporal_pole.combat	cbcl_scr_dsm5_opposit_r	0.00794898	0.0071034	1.11904	0.263148
right_hemisphere_temporal_pole.combat	cbcl_scr_dsm5_conduct_r	0.00656975	0.00734314	0.894677	0.370978
right_hemisphere_temporal_pole.combat	cbcl_scr_07_sct_r	0.00513742	0.00759484	0.676436	0.498777
right_hemisphere_temporal_pole.combat	cbcl_scr_07_ocd_r	0.00670151	0.00745625	0.898778	0.368789
right_hemisphere_temporal_pole.combat	cbcl_scr_07_stress_r	0.00702629	0.00711943	0.986917	0.323705
right_hemisphere_temporal_pole.combat	pps_y_ss_number	-0.00192093	0.00775978	-0.247549	0.804487
right_hemisphere_temporal_pole.combat	nihtbx_picvocab_agecorrected	-0.00296971	0.00698994	-0.424855	0.670951
right_hemisphere_temporal_pole.combat	nihtbx_flanker_agecorrected	-0.0193265	0.00833332	-2.31918	0.0204014
right_hemisphere_temporal_pole.combat	nihtbx_list_agecorrected	-0.00873202	0.0110613	-0.789419	0.429894
right_hemisphere_temporal_pole.combat	nihtbx_cardsort_agecorrected	-0.0152214	0.0111759	-1.36199	0.173245
right_hemisphere_temporal_pole.combat	nihtbx_pattern_agecorrected	-0.0105332	0.00773676	-1.36145	0.173398
right_hemisphere_temporal_pole.combat	nihtbx_picture_agecorrected	-0.00318023	0.00800449	-0.397306	0.691149
right_hemisphere_temporal_pole.combat	nihtbx_reading_agecorrected	-0.00446982	0.00693743	-0.644305	0.519393
right_hemisphere_temporal_pole.combat	nihtbx_fluidcomp_agecorrected	-0.0298332	0.0110514	-2.69949	0.00696115
right_hemisphere_temporal_pole.combat	nihtbx_cryst_agecorrected	-0.0030229	0.00674087	-0.448444	0.653845
right_hemisphere_temporal_pole.combat	nihtbx_totalcomp_agecorrected	-0.0195078	0.0106754	-1.82736	0.0676949
right_hemisphere_temporal_pole.combat	tfmri_nb_all_beh_c0b_rate	-0.0328121	0.00745263	-4.40275	1.07731e-05
right_hemisphere_temporal_pole.combat	tfmri_nb_all_beh_c2b_rate	-0.0193662	0.00693063	-2.79429	0.00520928
left_hemisphere_calcarine_sulcus.combat	cbcl_scr_syn_anxdep_r	0.00764497	0.00731296	1.0454	0.295861
left_hemisphere_calcarine_sulcus.combat	cbcl_scr_syn_withdep_r	0.0130916	0.00761146	1.71999	0.0854603
left_hemisphere_calcarine_sulcus.combat	cbcl_scr_syn_somatic_r	-0.000122615	0.00765664	-0.0160142	0.987223
left_hemisphere_calcarine_sulcus.combat	cbcl_scr_syn_social_r	0.0030157	0.00736233	0.409612	0.682098
left_hemisphere_calcarine_sulcus.combat	cbcl_scr_syn_thought_r	-0.00364675	0.00743422	-0.490536	0.623764
left_hemisphere_calcarine_sulcus.combat	cbcl_scr_syn_attention_r	-0.00182405	0.00683825	-0.266741	0.789674
left_hemisphere_calcarine_sulcus.combat	cbcl_scr_syn_rulebreak_r	-0.000449515	0.00740422	-0.0607107	0.951591
left_hemisphere_calcarine_sulcus.combat	cbcl_scr_syn_aggressive_r	0.00961013	0.00696221	1.38033	0.167516
left_hemisphere_calcarine_sulcus.combat	cbcl_scr_syn_internal_r	0.00852629	0.00710616	1.19984	0.230226
left_hemisphere_calcarine_sulcus.combat	cbcl_scr_syn_external_r	0.00688921	0.0068834	1.00084	0.316926
left_hemisphere_calcarine_sulcus.combat	cbcl_scr_syn_totprob_r	0.0047952	0.00654791	0.732325	0.463988
left_hemisphere_calcarine_sulcus.combat	cbcl_scr_dsm5_depress_r	0.0204825	0.00755054	2.71272	0.00668297
left_hemisphere_calcarine_sulcus.combat	cbcl_scr_dsm5_anxdisord_r	0.0035742	0.00734609	0.486544	0.626591
left_hemisphere_calcarine_sulcus.combat	cbcl_scr_dsm5_somaticpr_r	0.00200124	0.00778397	0.257098	0.797108
left_hemisphere_calcarine_sulcus.combat	cbcl_scr_dsm5_adhd_r	-0.00206522	0.00689146	-0.299678	0.764428
left_hemisphere_calcarine_sulcus.combat	cbcl_scr_dsm5_opposit_r	0.00897319	0.00712781	1.2589	0.208094
left_hemisphere_calcarine_sulcus.combat	cbcl_scr_dsm5_conduct_r	0.000818687	0.00738126	0.110914	0.911686
left_hemisphere_calcarine_sulcus.combat	cbcl_scr_07_sct_r	0.00483457	0.00762794	0.633798	0.526225
left_hemisphere_calcarine_sulcus.combat	cbcl_scr_07_ocd_r	0.00187086	0.00749349	0.249665	0.802851
left_hemisphere_calcarine_sulcus.combat	cbcl_scr_07_stress_r	0.00335713	0.00715324	0.469316	0.638853
left_hemisphere_calcarine_sulcus.combat	pps_y_ss_number	-0.0258259	0.00780619	-3.30839	0.000940886
left_hemisphere_calcarine_sulcus.combat	nihtbx_picvocab_agecorrected	0.0164025	0.00706326	2.32223	0.0202396
left_hemisphere_calcarine_sulcus.combat	nihtbx_flanker_agecorrected	0.0116192	0.00839421	1.38419	0.166324
left_hemisphere_calcarine_sulcus.combat	nihtbx_list_agecorrected	0.0111776	0.011149	1.00257	0.316103
left_hemisphere_calcarine_sulcus.combat	nihtbx_cardsort_agecorrected	0.00244397	0.0112571	0.217105	0.828132
left_hemisphere_calcarine_sulcus.combat	nihtbx_pattern_agecorrected	0.0174094	0.00780268	2.23121	0.0256855
left_hemisphere_calcarine_sulcus.combat	nihtbx_picture_agecorrected	0.00426186	0.00806509	0.528433	0.597208
left_hemisphere_calcarine_sulcus.combat	nihtbx_reading_agecorrected	0.0148641	0.00700758	2.12115	0.0339342
left_hemisphere_calcarine_sulcus.combat	nihtbx_fluidcomp_agecorrected	0.00908537	0.0111354	0.815897	0.414586
left_hemisphere_calcarine_sulcus.combat	nihtbx_cryst_agecorrected	0.0131774	0.006854	1.92259	0.0545658
left_hemisphere_calcarine_sulcus.combat	nihtbx_totalcomp_agecorrected	0.0088849	0.0108182	0.821295	0.411506
left_hemisphere_calcarine_sulcus.combat	tfmri_nb_all_beh_c0b_rate	0.000630368	0.00750083	0.0840398	0.933026
left_hemisphere_calcarine_sulcus.combat	tfmri_nb_all_beh_c2b_rate	0.0298189	0.00697143	4.2773	1.90581e-05
right_hemisphere_calcarine_sulcus.combat	cbcl_scr_syn_anxdep_r	0.0061182	0.00731189	0.836746	0.402753
right_hemisphere_calcarine_sulcus.combat	cbcl_scr_syn_withdep_r	0.0112884	0.00760952	1.48346	0.13798
right_hemisphere_calcarine_sulcus.combat	cbcl_scr_syn_somatic_r	-0.0024235	0.00765505	-0.316589	0.751561
right_hemisphere_calcarine_sulcus.combat	cbcl_scr_syn_social_r	0.00643712	0.00736073	0.874521	0.381853
right_hemisphere_calcarine_sulcus.combat	cbcl_scr_syn_thought_r	-0.00325131	0.00743238	-0.437452	0.661792
right_hemisphere_calcarine_sulcus.combat	cbcl_scr_syn_attention_r	-0.00339806	0.00683769	-0.49696	0.619228
right_hemisphere_calcarine_sulcus.combat	cbcl_scr_syn_rulebreak_r	-0.00118327	0.00740258	-0.159846	0.873005
right_hemisphere_calcarine_sulcus.combat	cbcl_scr_syn_aggressive_r	0.00945033	0.006962	1.35741	0.174679
right_hemisphere_calcarine_sulcus.combat	cbcl_scr_syn_internal_r	0.00459505	0.00710649	0.646599	0.517905
right_hemisphere_calcarine_sulcus.combat	cbcl_scr_syn_external_r	0.00631667	0.00688334	0.917675	0.358811
right_hemisphere_calcarine_sulcus.combat	cbcl_scr_syn_totprob_r	0.00410915	0.00654914	0.627433	0.53039
right_hemisphere_calcarine_sulcus.combat	cbcl_scr_dsm5_depress_r	0.0200717	0.00754912	2.65882	0.00785202
right_hemisphere_calcarine_sulcus.combat	cbcl_scr_dsm5_anxdisord_r	0.00404367	0.00734451	0.55057	0.581939
right_hemisphere_calcarine_sulcus.combat	cbcl_scr_dsm5_somaticpr_r	-0.00035575	0.00778193	-0.0457148	0.963538
right_hemisphere_calcarine_sulcus.combat	cbcl_scr_dsm5_adhd_r	-0.00268833	0.00689079	-0.390134	0.696446
right_hemisphere_calcarine_sulcus.combat	cbcl_scr_dsm5_opposit_r	0.00914129	0.00712704	1.28262	0.199652
right_hemisphere_calcarine_sulcus.combat	cbcl_scr_dsm5_conduct_r	0.00205207	0.00737945	0.278079	0.780957
right_hemisphere_calcarine_sulcus.combat	cbcl_scr_07_sct_r	0.00127211	0.00762556	0.166822	0.867513
right_hemisphere_calcarine_sulcus.combat	cbcl_scr_07_ocd_r	0.00191907	0.00749142	0.256169	0.797825
right_hemisphere_calcarine_sulcus.combat	cbcl_scr_07_stress_r	0.00322471	0.00715237	0.450859	0.6521
right_hemisphere_calcarine_sulcus.combat	pps_y_ss_number	-0.0281131	0.00780229	-3.60318	0.00031551
right_hemisphere_calcarine_sulcus.combat	nihtbx_picvocab_agecorrected	0.010788	0.00705746	1.52859	0.126395
right_hemisphere_calcarine_sulcus.combat	nihtbx_flanker_agecorrected	0.00295238	0.00839419	0.351717	0.725056
right_hemisphere_calcarine_sulcus.combat	nihtbx_list_agecorrected	0.0100006	0.0111096	0.900173	0.368058
right_hemisphere_calcarine_sulcus.combat	nihtbx_cardsort_agecorrected	0.00350372	0.011233	0.311912	0.755116
right_hemisphere_calcarine_sulcus.combat	nihtbx_pattern_agecorrected	0.0128833	0.00780405	1.65084	0.0987965
right_hemisphere_calcarine_sulcus.combat	nihtbx_picture_agecorrected	0.00562545	0.00805678	0.698226	0.485049
right_hemisphere_calcarine_sulcus.combat	nihtbx_reading_agecorrected	0.0113006	0.00699982	1.61441	0.10647
right_hemisphere_calcarine_sulcus.combat	nihtbx_fluidcomp_agecorrected	0.00557324	0.0111111	0.501593	0.615969
right_hemisphere_calcarine_sulcus.combat	nihtbx_cryst_agecorrected	0.0086794	0.00686811	1.26373	0.206364
right_hemisphere_calcarine_sulcus.combat	nihtbx_totalcomp_agecorrected	0.00298075	0.0107873	0.276321	0.78231
right_hemisphere_calcarine_sulcus.combat	tfmri_nb_all_beh_c0b_rate	-0.0113524	0.00749579	-1.51451	0.129922
right_hemisphere_calcarine_sulcus.combat	tfmri_nb_all_beh_c2b_rate	0.0238547	0.00696934	3.42281	0.000621761
left_hemisphere_central_sulcus.combat	cbcl_scr_syn_anxdep_r	0.00866423	0.0072533	1.19452	0.232299
left_hemisphere_central_sulcus.combat	cbcl_scr_syn_withdep_r	0.00579779	0.00756213	0.766688	0.443283
left_hemisphere_central_sulcus.combat	cbcl_scr_syn_somatic_r	0.00424948	0.00760653	0.558662	0.576403
left_hemisphere_central_sulcus.combat	cbcl_scr_syn_social_r	0.0152403	0.007304	2.08658	0.0369496
left_hemisphere_central_sulcus.combat	cbcl_scr_syn_thought_r	-0.012514	0.00737616	-1.69655	0.0898096
left_hemisphere_central_sulcus.combat	cbcl_scr_syn_attention_r	0.0156171	0.00677375	2.30553	0.0211576
left_hemisphere_central_sulcus.combat	cbcl_scr_syn_rulebreak_r	0.0111101	0.00734937	1.51171	0.130635
left_hemisphere_central_sulcus.combat	cbcl_scr_syn_aggressive_r	0.0113404	0.00689599	1.6445	0.100105
left_hemisphere_central_sulcus.combat	cbcl_scr_syn_internal_r	0.00794217	0.00704234	1.12777	0.259441
left_hemisphere_central_sulcus.combat	cbcl_scr_syn_external_r	0.0102184	0.00681626	1.49912	0.133874
left_hemisphere_central_sulcus.combat	cbcl_scr_syn_totprob_r	0.00903345	0.00647587	1.39494	0.163067
left_hemisphere_central_sulcus.combat	cbcl_scr_dsm5_depress_r	0.0204302	0.00749874	2.72448	0.00644995
left_hemisphere_central_sulcus.combat	cbcl_scr_dsm5_anxdisord_r	0.0140366	0.0072862	1.92647	0.0540718
left_hemisphere_central_sulcus.combat	cbcl_scr_dsm5_somaticpr_r	0.00589766	0.00773834	0.762135	0.445994
left_hemisphere_central_sulcus.combat	cbcl_scr_dsm5_adhd_r	0.0106993	0.00682722	1.56715	0.117111
left_hemisphere_central_sulcus.combat	cbcl_scr_dsm5_opposit_r	0.0129551	0.00706424	1.8339	0.0666973
left_hemisphere_central_sulcus.combat	cbcl_scr_dsm5_conduct_r	0.00819378	0.00732555	1.11852	0.263368
left_hemisphere_central_sulcus.combat	cbcl_scr_07_sct_r	0.0144167	0.00757721	1.90264	0.0571129
left_hemisphere_central_sulcus.combat	cbcl_scr_07_ocd_r	-0.0034961	0.0074384	-0.470007	0.638359
left_hemisphere_central_sulcus.combat	cbcl_scr_07_stress_r	0.0116549	0.00709052	1.64373	0.100263
left_hemisphere_central_sulcus.combat	pps_y_ss_number	0.00621163	0.00777921	0.798491	0.4246
left_hemisphere_central_sulcus.combat	nihtbx_picvocab_agecorrected	-0.0357952	0.00699934	-5.11408	3.20977e-07
left_hemisphere_central_sulcus.combat	nihtbx_flanker_agecorrected	-0.0274867	0.00836523	-3.28583	0.00101968
left_hemisphere_central_sulcus.combat	nihtbx_list_agecorrected	-0.0690638	0.0111217	-6.20981	5.59134e-10
left_hemisphere_central_sulcus.combat	nihtbx_cardsort_agecorrected	-0.0482541	0.01123	-4.29689	1.7541e-05
left_hemisphere_central_sulcus.combat	nihtbx_pattern_agecorrected	-0.0124507	0.00776018	-1.60444	0.108645
left_hemisphere_central_sulcus.combat	nihtbx_picture_agecorrected	-0.0385139	0.00802871	-4.79702	1.62891e-06
left_hemisphere_central_sulcus.combat	nihtbx_reading_agecorrected	-0.0262128	0.00693981	-3.77716	0.00015958
left_hemisphere_central_sulcus.combat	nihtbx_fluidcomp_agecorrected	-0.0658503	0.0110907	-5.93745	3.02866e-09
left_hemisphere_central_sulcus.combat	nihtbx_cryst_agecorrected	-0.0319258	0.00674562	-4.73283	2.2529e-06
left_hemisphere_central_sulcus.combat	nihtbx_totalcomp_agecorrected	-0.0825202	0.010743	-7.68129	1.79836e-14
left_hemisphere_central_sulcus.combat	tfmri_nb_all_beh_c0b_rate	-0.116128	0.0074145	-15.6623	8.66747e-55
left_hemisphere_central_sulcus.combat	tfmri_nb_all_beh_c2b_rate	-0.0638088	0.00692495	-9.21433	3.63852e-20
right_hemisphere_central_sulcus.combat	cbcl_scr_syn_anxdep_r	0.0041441	0.0072586	0.570922	0.568064
right_hemisphere_central_sulcus.combat	cbcl_scr_syn_withdep_r	0.00599514	0.0075651	0.792474	0.428101
right_hemisphere_central_sulcus.combat	cbcl_scr_syn_somatic_r	0.000860813	0.00761185	0.113089	0.909962
right_hemisphere_central_sulcus.combat	cbcl_scr_syn_social_r	0.0177382	0.00730827	2.42714	0.0152345
right_hemisphere_central_sulcus.combat	cbcl_scr_syn_thought_r	-0.00957382	0.007381	-1.29709	0.194627
right_hemisphere_central_sulcus.combat	cbcl_scr_syn_attention_r	0.0158533	0.00677659	2.33942	0.0193338
right_hemisphere_central_sulcus.combat	cbcl_scr_syn_rulebreak_r	0.0125645	0.00735393	1.70854	0.0875637
right_hemisphere_central_sulcus.combat	cbcl_scr_syn_aggressive_r	0.014733	0.00689989	2.13525	0.0327649
right_hemisphere_central_sulcus.combat	cbcl_scr_syn_internal_r	0.00505206	0.00704955	0.71665	0.473606
right_hemisphere_central_sulcus.combat	cbcl_scr_syn_external_r	0.013848	0.00682083	2.03026	0.0423565
right_hemisphere_central_sulcus.combat	cbcl_scr_syn_totprob_r	0.0108518	0.00648434	1.67354	0.0942532
right_hemisphere_central_sulcus.combat	cbcl_scr_dsm5_depress_r	0.0161173	0.0075044	2.14771	0.0317574
right_hemisphere_central_sulcus.combat	cbcl_scr_dsm5_anxdisord_r	0.0118195	0.00729071	1.62117	0.10501
right_hemisphere_central_sulcus.combat	cbcl_scr_dsm5_somaticpr_r	0.00368826	0.00774255	0.476362	0.633825
right_hemisphere_central_sulcus.combat	cbcl_scr_dsm5_adhd_r	0.0148901	0.00683026	2.18002	0.0292791
right_hemisphere_central_sulcus.combat	cbcl_scr_dsm5_opposit_r	0.0168007	0.00706744	2.3772	0.0174628
right_hemisphere_central_sulcus.combat	cbcl_scr_dsm5_conduct_r	0.00839703	0.00732959	1.14563	0.251971
right_hemisphere_central_sulcus.combat	cbcl_scr_07_sct_r	0.0124886	0.00757912	1.64777	0.0994276
right_hemisphere_central_sulcus.combat	cbcl_scr_07_ocd_r	-0.00584849	0.00744175	-0.785902	0.431942
right_hemisphere_central_sulcus.combat	cbcl_scr_07_stress_r	0.0124362	0.00709594	1.75258	0.0797029
right_hemisphere_central_sulcus.combat	pps_y_ss_number	0.00705683	0.0077818	0.906838	0.36451
right_hemisphere_central_sulcus.combat	nihtbx_picvocab_agecorrected	-0.0341969	0.00701122	-4.87746	1.09075e-06
right_hemisphere_central_sulcus.combat	nihtbx_flanker_agecorrected	-0.029151	0.0083689	-3.48325	0.000497082
right_hemisphere_central_sulcus.combat	nihtbx_list_agecorrected	-0.0642965	0.0111406	-5.77136	8.17718e-09
right_hemisphere_central_sulcus.combat	nihtbx_cardsort_agecorrected	-0.0531513	0.011237	-4.73001	2.28597e-06
right_hemisphere_central_sulcus.combat	nihtbx_pattern_agecorrected	-0.0114344	0.007767	-1.47217	0.141001
right_hemisphere_central_sulcus.combat	nihtbx_picture_agecorrected	-0.0338882	0.00802891	-4.22077	2.45183e-05
right_hemisphere_central_sulcus.combat	nihtbx_reading_agecorrected	-0.02774	0.00694912	-3.99188	6.60343e-05
right_hemisphere_central_sulcus.combat	nihtbx_fluidcomp_agecorrected	-0.0623732	0.0111194	-5.60943	2.10383e-08
right_hemisphere_central_sulcus.combat	nihtbx_cryst_agecorrected	-0.0336315	0.0067692	-4.96832	6.89549e-07
right_hemisphere_central_sulcus.combat	nihtbx_totalcomp_agecorrected	-0.0789953	0.0108057	-7.3105	2.95553e-13
right_hemisphere_central_sulcus.combat	tfmri_nb_all_beh_c0b_rate	-0.1115	0.00741982	-15.0273	1.29185e-50
right_hemisphere_central_sulcus.combat	tfmri_nb_all_beh_c2b_rate	-0.0607557	0.00692959	-8.76758	2.06409e-18
left_hippocampus.combat	cbcl_scr_syn_anxdep_r	-0.00317855	0.00734198	-0.432929	0.665075
left_hippocampus.combat	cbcl_scr_syn_withdep_r	0.00569277	0.00763482	0.745633	0.455903
left_hippocampus.combat	cbcl_scr_syn_somatic_r	0.00383501	0.00766605	0.500259	0.616902
left_hippocampus.combat	cbcl_scr_syn_social_r	0.00844503	0.00738887	1.14294	0.253087
left_hippocampus.combat	cbcl_scr_syn_thought_r	-0.00707055	0.0074591	-0.94791	0.343194
left_hippocampus.combat	cbcl_scr_syn_attention_r	-0.000181641	0.00688818	-0.02637	0.978963
left_hippocampus.combat	cbcl_scr_syn_rulebreak_r	0.00233693	0.00742506	0.314735	0.752968
left_hippocampus.combat	cbcl_scr_syn_aggressive_r	0.0112991	0.00700601	1.61278	0.106822
left_hippocampus.combat	cbcl_scr_syn_internal_r	-7.0553e-05	0.00713453	-0.00988894	0.99211
left_hippocampus.combat	cbcl_scr_syn_external_r	0.00830593	0.00692652	1.19915	0.230497
left_hippocampus.combat	cbcl_scr_syn_totprob_r	-0.000534889	0.00658617	-0.0812139	0.935273
left_hippocampus.combat	cbcl_scr_dsm5_depress_r	0.0100444	0.007571	1.32669	0.184637
left_hippocampus.combat	cbcl_scr_dsm5_anxdisord_r	-0.000409926	0.00737499	-0.0555833	0.955675
left_hippocampus.combat	cbcl_scr_dsm5_somaticpr_r	0.0123929	0.0077914	1.59059	0.111728
left_hippocampus.combat	cbcl_scr_dsm5_adhd_r	-0.000985808	0.00693886	-0.14207	0.887027
left_hippocampus.combat	cbcl_scr_dsm5_opposit_r	0.0122128	0.00716793	1.70381	0.0884446
left_hippocampus.combat	cbcl_scr_dsm5_conduct_r	0.00604167	0.00740643	0.815733	0.414669
left_hippocampus.combat	cbcl_scr_07_sct_r	-0.00160012	0.00765573	-0.20901	0.834444
left_hippocampus.combat	cbcl_scr_07_ocd_r	-0.00799068	0.00751865	-1.06278	0.287903
left_hippocampus.combat	cbcl_scr_07_stress_r	0.00192217	0.00718402	0.267562	0.789041
left_hippocampus.combat	pps_y_ss_number	-0.0067078	0.00781	-0.858873	0.390426
left_hippocampus.combat	nihtbx_picvocab_agecorrected	-0.0259844	0.0070981	-3.66076	0.000252661
left_hippocampus.combat	nihtbx_flanker_agecorrected	-0.0300575	0.00840134	-3.57771	0.000347926
left_hippocampus.combat	nihtbx_list_agecorrected	-0.0521859	0.011108	-4.69806	2.67434e-06
left_hippocampus.combat	nihtbx_cardsort_agecorrected	-0.0268629	0.0112201	-2.39417	0.0166828
left_hippocampus.combat	nihtbx_pattern_agecorrected	-0.0137105	0.0078161	-1.75413	0.0794331
left_hippocampus.combat	nihtbx_picture_agecorrected	-0.0331266	0.00806783	-4.10601	4.05041e-05
left_hippocampus.combat	nihtbx_reading_agecorrected	-0.0180344	0.00705659	-2.55568	0.0106124
left_hippocampus.combat	nihtbx_fluidcomp_agecorrected	-0.0454308	0.011082	-4.09951	4.18612e-05
left_hippocampus.combat	nihtbx_cryst_agecorrected	-0.0250882	0.006899	-3.6365	0.000277997
left_hippocampus.combat	nihtbx_totalcomp_agecorrected	-0.058765	0.0107198	-5.4819	4.36545e-08
left_hippocampus.combat	tfmri_nb_all_beh_c0b_rate	-0.0990881	0.00745914	-13.2841	5.14828e-40
left_hippocampus.combat	tfmri_nb_all_beh_c2b_rate	-0.0433587	0.00697632	-6.21513	5.28886e-10
left_hemisphere_marginal_branch_of_the_cingulate_sulcus.combat	cbcl_scr_syn_anxdep_r	0.000614862	0.00730233	0.0842008	0.932898
left_hemisphere_marginal_branch_of_the_cingulate_sulcus.combat	cbcl_scr_syn_withdep_r	0.00905992	0.00760427	1.19143	0.233511
left_hemisphere_marginal_branch_of_the_cingulate_sulcus.combat	cbcl_scr_syn_somatic_r	0.00120591	0.00764892	0.157657	0.874729
left_hemisphere_marginal_branch_of_the_cingulate_sulcus.combat	cbcl_scr_syn_social_r	0.0118561	0.00735134	1.61278	0.106821
left_hemisphere_marginal_branch_of_the_cingulate_sulcus.combat	cbcl_scr_syn_thought_r	-0.011784	0.00742268	-1.58757	0.112411
left_hemisphere_marginal_branch_of_the_cingulate_sulcus.combat	cbcl_scr_syn_attention_r	0.00534104	0.00682523	0.782544	0.433913
left_hemisphere_marginal_branch_of_the_cingulate_sulcus.combat	cbcl_scr_syn_rulebreak_r	-0.00194793	0.00739397	-0.263448	0.79221
left_hemisphere_marginal_branch_of_the_cingulate_sulcus.combat	cbcl_scr_syn_aggressive_r	0.0124586	0.00694885	1.79291	0.0730172
left_hemisphere_marginal_branch_of_the_cingulate_sulcus.combat	cbcl_scr_syn_internal_r	4.55238e-05	0.00709437	0.0064169	0.99488
left_hemisphere_marginal_branch_of_the_cingulate_sulcus.combat	cbcl_scr_syn_external_r	0.00664174	0.0068698	0.966802	0.333666
left_hemisphere_marginal_branch_of_the_cingulate_sulcus.combat	cbcl_scr_syn_totprob_r	0.00287942	0.00653208	0.440812	0.659359
left_hemisphere_marginal_branch_of_the_cingulate_sulcus.combat	cbcl_scr_dsm5_depress_r	0.0148866	0.00754396	1.97331	0.0484835
left_hemisphere_marginal_branch_of_the_cingulate_sulcus.combat	cbcl_scr_dsm5_anxdisord_r	0.00383605	0.00733497	0.52298	0.600998
left_hemisphere_marginal_branch_of_the_cingulate_sulcus.combat	cbcl_scr_dsm5_somaticpr_r	0.0048328	0.00777747	0.621384	0.534358
left_hemisphere_marginal_branch_of_the_cingulate_sulcus.combat	cbcl_scr_dsm5_adhd_r	0.00535643	0.00687861	0.778707	0.43617
left_hemisphere_marginal_branch_of_the_cingulate_sulcus.combat	cbcl_scr_dsm5_opposit_r	0.0126106	0.00711532	1.77232	0.0763703
left_hemisphere_marginal_branch_of_the_cingulate_sulcus.combat	cbcl_scr_dsm5_conduct_r	0.00184639	0.0073711	0.250491	0.802212
left_hemisphere_marginal_branch_of_the_cingulate_sulcus.combat	cbcl_scr_07_sct_r	0.0114243	0.00761937	1.49938	0.133803
left_hemisphere_marginal_branch_of_the_cingulate_sulcus.combat	cbcl_scr_07_ocd_r	-0.00647154	0.00748337	-0.864789	0.387172
left_hemisphere_marginal_branch_of_the_cingulate_sulcus.combat	cbcl_scr_07_stress_r	0.00377955	0.00714091	0.529282	0.596621
left_hemisphere_marginal_branch_of_the_cingulate_sulcus.combat	pps_y_ss_number	-0.00405797	0.00780588	-0.519861	0.603169
left_hemisphere_marginal_branch_of_the_cingulate_sulcus.combat	nihtbx_picvocab_agecorrected	-0.00658023	0.00704666	-0.933808	0.350425
left_hemisphere_marginal_branch_of_the_cingulate_sulcus.combat	nihtbx_flanker_agecorrected	-0.0120135	0.00841377	-1.42784	0.153362
left_hemisphere_marginal_branch_of_the_cingulate_sulcus.combat	nihtbx_list_agecorrected	-0.0270863	0.0111435	-2.43068	0.0150938
left_hemisphere_marginal_branch_of_the_cingulate_sulcus.combat	nihtbx_cardsort_agecorrected	-0.0104275	0.0112484	-0.927016	0.353948
left_hemisphere_marginal_branch_of_the_cingulate_sulcus.combat	nihtbx_pattern_agecorrected	0.00142821	0.00782479	0.182524	0.855175
left_hemisphere_marginal_branch_of_the_cingulate_sulcus.combat	nihtbx_picture_agecorrected	-0.0230017	0.00805475	-2.85566	0.00430167
left_hemisphere_marginal_branch_of_the_cingulate_sulcus.combat	nihtbx_reading_agecorrected	0.00894247	0.00698453	1.28032	0.200461
left_hemisphere_marginal_branch_of_the_cingulate_sulcus.combat	nihtbx_fluidcomp_agecorrected	-0.0224524	0.0111172	-2.0196	0.043461
left_hemisphere_marginal_branch_of_the_cingulate_sulcus.combat	nihtbx_cryst_agecorrected	-0.00240318	0.00686749	-0.349936	0.726396
left_hemisphere_marginal_branch_of_the_cingulate_sulcus.combat	nihtbx_totalcomp_agecorrected	-0.023737	0.0108004	-2.19779	0.027997
left_hemisphere_marginal_branch_of_the_cingulate_sulcus.combat	tfmri_nb_all_beh_c0b_rate	-0.0580217	0.00748198	-7.75486	9.49391e-15
left_hemisphere_marginal_branch_of_the_cingulate_sulcus.combat	tfmri_nb_all_beh_c2b_rate	-0.0260063	0.00696715	-3.7327	0.00019028
right_hemisphere_marginal_branch_of_the_cingulate_sulcus.combat	cbcl_scr_syn_anxdep_r	-0.00145922	0.00730951	-0.199633	0.841771
right_hemisphere_marginal_branch_of_the_cingulate_sulcus.combat	cbcl_scr_syn_withdep_r	0.007076	0.00760908	0.929943	0.35242
right_hemisphere_marginal_branch_of_the_cingulate_sulcus.combat	cbcl_scr_syn_somatic_r	-0.000358096	0.00765427	-0.0467838	0.962686
right_hemisphere_marginal_branch_of_the_cingulate_sulcus.combat	cbcl_scr_syn_social_r	0.0125836	0.00735824	1.71014	0.087267
right_hemisphere_marginal_branch_of_the_cingulate_sulcus.combat	cbcl_scr_syn_thought_r	-0.00388429	0.00742971	-0.522805	0.60112
right_hemisphere_marginal_branch_of_the_cingulate_sulcus.combat	cbcl_scr_syn_attention_r	0.00759102	0.00683275	1.11098	0.266605
right_hemisphere_marginal_branch_of_the_cingulate_sulcus.combat	cbcl_scr_syn_rulebreak_r	-0.00379068	0.00740021	-0.512239	0.608493
right_hemisphere_marginal_branch_of_the_cingulate_sulcus.combat	cbcl_scr_syn_aggressive_r	0.0150634	0.00695672	2.16529	0.030388
right_hemisphere_marginal_branch_of_the_cingulate_sulcus.combat	cbcl_scr_syn_internal_r	-0.000856838	0.00710358	-0.120621	0.903994
right_hemisphere_marginal_branch_of_the_cingulate_sulcus.combat	cbcl_scr_syn_external_r	0.00865816	0.00687851	1.25873	0.208158
right_hemisphere_marginal_branch_of_the_cingulate_sulcus.combat	cbcl_scr_syn_totprob_r	0.00465354	0.00654426	0.711087	0.477047
right_hemisphere_marginal_branch_of_the_cingulate_sulcus.combat	cbcl_scr_dsm5_depress_r	0.0123061	0.00755056	1.62982	0.103166
right_hemisphere_marginal_branch_of_the_cingulate_sulcus.combat	cbcl_scr_dsm5_anxdisord_r	0.00313912	0.00734184	0.427566	0.668975
right_hemisphere_marginal_branch_of_the_cingulate_sulcus.combat	cbcl_scr_dsm5_somaticpr_r	0.00162127	0.00778159	0.208347	0.834961
right_hemisphere_marginal_branch_of_the_cingulate_sulcus.combat	cbcl_scr_dsm5_adhd_r	0.00585284	0.00688586	0.84998	0.395356
right_hemisphere_marginal_branch_of_the_cingulate_sulcus.combat	cbcl_scr_dsm5_opposit_r	0.0126083	0.00712277	1.77014	0.0767331
right_hemisphere_marginal_branch_of_the_cingulate_sulcus.combat	cbcl_scr_dsm5_conduct_r	-0.000191402	0.00737717	-0.0259451	0.979302
right_hemisphere_marginal_branch_of_the_cingulate_sulcus.combat	cbcl_scr_07_sct_r	0.0122703	0.00762351	1.60953	0.107527
right_hemisphere_marginal_branch_of_the_cingulate_sulcus.combat	cbcl_scr_07_ocd_r	-0.00649675	0.00748877	-0.867533	0.385668
right_hemisphere_marginal_branch_of_the_cingulate_sulcus.combat	cbcl_scr_07_stress_r	0.00714807	0.00714915	0.999849	0.317406
right_hemisphere_marginal_branch_of_the_cingulate_sulcus.combat	pps_y_ss_number	-0.0139188	0.00780599	-1.78309	0.0745952
right_hemisphere_marginal_branch_of_the_cingulate_sulcus.combat	nihtbx_picvocab_agecorrected	-0.0010079	0.00705941	-0.142774	0.886471
right_hemisphere_marginal_branch_of_the_cingulate_sulcus.combat	nihtbx_flanker_agecorrected	-0.00342438	0.00840458	-0.407442	0.68369
right_hemisphere_marginal_branch_of_the_cingulate_sulcus.combat	nihtbx_list_agecorrected	-0.0152622	0.0111517	-1.3686	0.171166
right_hemisphere_marginal_branch_of_the_cingulate_sulcus.combat	nihtbx_cardsort_agecorrected	-0.0097888	0.0112517	-0.869983	0.384337
right_hemisphere_marginal_branch_of_the_cingulate_sulcus.combat	nihtbx_pattern_agecorrected	0.00647386	0.00781548	0.828338	0.407495
right_hemisphere_marginal_branch_of_the_cingulate_sulcus.combat	nihtbx_picture_agecorrected	-0.0144715	0.00805722	-1.7961	0.0725028
right_hemisphere_marginal_branch_of_the_cingulate_sulcus.combat	nihtbx_reading_agecorrected	0.012586	0.00699771	1.79859	0.0721146
right_hemisphere_marginal_branch_of_the_cingulate_sulcus.combat	nihtbx_fluidcomp_agecorrected	-0.0158958	0.0111256	-1.42876	0.153117
right_hemisphere_marginal_branch_of_the_cingulate_sulcus.combat	nihtbx_cryst_agecorrected	0.0022906	0.00686528	0.333651	0.738652
right_hemisphere_marginal_branch_of_the_cingulate_sulcus.combat	nihtbx_totalcomp_agecorrected	-0.0160017	0.0108081	-1.48053	0.138779
right_hemisphere_marginal_branch_of_the_cingulate_sulcus.combat	tfmri_nb_all_beh_c0b_rate	-0.034606	0.00749204	-4.61903	3.89183e-06
right_hemisphere_marginal_branch_of_the_cingulate_sulcus.combat	tfmri_nb_all_beh_c2b_rate	-0.00506265	0.00697199	-0.726141	0.467766
left_hemisphere_anterior_segment_of_the_circular_sulcus_of_the_insula.combat	cbcl_scr_syn_anxdep_r	-0.000250705	0.00735216	-0.0340996	0.972798
left_hemisphere_anterior_segment_of_the_circular_sulcus_of_the_insula.combat	cbcl_scr_syn_withdep_r	0.0120381	0.00764751	1.57411	0.115487
left_hemisphere_anterior_segment_of_the_circular_sulcus_of_the_insula.combat	cbcl_scr_syn_somatic_r	0.00793136	0.0076876	1.03171	0.302229
left_hemisphere_anterior_segment_of_the_circular_sulcus_of_the_insula.combat	cbcl_scr_syn_social_r	-0.0103428	0.00739911	-1.39784	0.162188
left_hemisphere_anterior_segment_of_the_circular_sulcus_of_the_insula.combat	cbcl_scr_syn_thought_r	-0.00726652	0.00747089	-0.972644	0.33075
left_hemisphere_anterior_segment_of_the_circular_sulcus_of_the_insula.combat	cbcl_scr_syn_attention_r	-0.0158421	0.00688117	-2.30224	0.0213416
left_hemisphere_anterior_segment_of_the_circular_sulcus_of_the_insula.combat	cbcl_scr_syn_rulebreak_r	0.00532705	0.00743958	0.716041	0.47398
left_hemisphere_anterior_segment_of_the_circular_sulcus_of_the_insula.combat	cbcl_scr_syn_aggressive_r	0.00790085	0.00700642	1.12766	0.259489
left_hemisphere_anterior_segment_of_the_circular_sulcus_of_the_insula.combat	cbcl_scr_syn_internal_r	0.00422794	0.0071458	0.591668	0.554085
left_hemisphere_anterior_segment_of_the_circular_sulcus_of_the_insula.combat	cbcl_scr_syn_external_r	0.00731443	0.00692696	1.05594	0.291022
left_hemisphere_anterior_segment_of_the_circular_sulcus_of_the_insula.combat	cbcl_scr_syn_totprob_r	-0.00360067	0.00659054	-0.546338	0.584846
left_hemisphere_anterior_segment_of_the_circular_sulcus_of_the_insula.combat	cbcl_scr_dsm5_depress_r	0.0105438	0.00758715	1.38969	0.164649
left_hemisphere_anterior_segment_of_the_circular_sulcus_of_the_insula.combat	cbcl_scr_dsm5_anxdisord_r	-0.00510901	0.00738472	-0.691836	0.489055
left_hemisphere_anterior_segment_of_the_circular_sulcus_of_the_insula.combat	cbcl_scr_dsm5_somaticpr_r	0.0113918	0.00781349	1.45797	0.144875
left_hemisphere_anterior_segment_of_the_circular_sulcus_of_the_insula.combat	cbcl_scr_dsm5_adhd_r	-0.0185186	0.00693225	-2.67137	0.00756594
left_hemisphere_anterior_segment_of_the_circular_sulcus_of_the_insula.combat	cbcl_scr_dsm5_opposit_r	0.0104699	0.00717039	1.46016	0.144274
left_hemisphere_anterior_segment_of_the_circular_sulcus_of_the_insula.combat	cbcl_scr_dsm5_conduct_r	0.00687435	0.00741798	0.926715	0.354094
left_hemisphere_anterior_segment_of_the_circular_sulcus_of_the_insula.combat	cbcl_scr_07_sct_r	-0.00412848	0.0076659	-0.538551	0.590207
left_hemisphere_anterior_segment_of_the_circular_sulcus_of_the_insula.combat	cbcl_scr_07_ocd_r	-0.00860139	0.00753013	-1.14226	0.253368
left_hemisphere_anterior_segment_of_the_circular_sulcus_of_the_insula.combat	cbcl_scr_07_stress_r	-0.00628573	0.00719249	-0.873929	0.382176
left_hemisphere_anterior_segment_of_the_circular_sulcus_of_the_insula.combat	pps_y_ss_number	-0.0150455	0.0078337	-1.92061	0.0548029
left_hemisphere_anterior_segment_of_the_circular_sulcus_of_the_insula.combat	nihtbx_picvocab_agecorrected	0.0327132	0.00709445	4.61111	4.05201e-06
left_hemisphere_anterior_segment_of_the_circular_sulcus_of_the_insula.combat	nihtbx_flanker_agecorrected	0.0200571	0.00842929	2.37945	0.0173531
left_hemisphere_anterior_segment_of_the_circular_sulcus_of_the_insula.combat	nihtbx_list_agecorrected	0.0465045	0.0111109	4.18548	2.87975e-05
left_hemisphere_anterior_segment_of_the_circular_sulcus_of_the_insula.combat	nihtbx_cardsort_agecorrected	0.0545709	0.0112142	4.86625	1.16126e-06
left_hemisphere_anterior_segment_of_the_circular_sulcus_of_the_insula.combat	nihtbx_pattern_agecorrected	0.0351072	0.00784133	4.47721	7.63146e-06
left_hemisphere_anterior_segment_of_the_circular_sulcus_of_the_insula.combat	nihtbx_picture_agecorrected	0.0361388	0.0080848	4.46996	7.89038e-06
left_hemisphere_anterior_segment_of_the_circular_sulcus_of_the_insula.combat	nihtbx_reading_agecorrected	0.0398626	0.00703971	5.66253	1.53239e-08
left_hemisphere_anterior_segment_of_the_circular_sulcus_of_the_insula.combat	nihtbx_fluidcomp_agecorrected	0.0677171	0.0110921	6.10497	1.0816e-09
left_hemisphere_anterior_segment_of_the_circular_sulcus_of_the_insula.combat	nihtbx_cryst_agecorrected	0.0402902	0.0069447	5.80157	6.80118e-09
left_hemisphere_anterior_segment_of_the_circular_sulcus_of_the_insula.combat	nihtbx_totalcomp_agecorrected	0.0788045	0.0107377	7.33905	2.4131e-13
left_hemisphere_anterior_segment_of_the_circular_sulcus_of_the_insula.combat	tfmri_nb_all_beh_c0b_rate	0.127356	0.00745691	17.0789	1.04084e-64
left_hemisphere_anterior_segment_of_the_circular_sulcus_of_the_insula.combat	tfmri_nb_all_beh_c2b_rate	0.034374	0.00700059	4.91015	9.2144e-07
right_hemisphere_anterior_segment_of_the_circular_sulcus_of_the_insula.combat	cbcl_scr_syn_anxdep_r	-0.00646239	0.00740471	-0.87274	0.382823
right_hemisphere_anterior_segment_of_the_circular_sulcus_of_the_insula.combat	cbcl_scr_syn_withdep_r	0.00589634	0.00769706	0.766051	0.443661
right_hemisphere_anterior_segment_of_the_circular_sulcus_of_the_insula.combat	cbcl_scr_syn_somatic_r	-0.00257073	0.00774246	-0.332029	0.739873
right_hemisphere_anterior_segment_of_the_circular_sulcus_of_the_insula.combat	cbcl_scr_syn_social_r	-0.0249004	0.00745035	-3.34218	0.000833867
right_hemisphere_anterior_segment_of_the_circular_sulcus_of_the_insula.combat	cbcl_scr_syn_thought_r	-0.00623919	0.00752228	-0.829427	0.40688
right_hemisphere_anterior_segment_of_the_circular_sulcus_of_the_insula.combat	cbcl_scr_syn_attention_r	-0.0132229	0.00693129	-1.90771	0.0564563
right_hemisphere_anterior_segment_of_the_circular_sulcus_of_the_insula.combat	cbcl_scr_syn_rulebreak_r	-0.00792713	0.00749194	-1.05809	0.290037
right_hemisphere_anterior_segment_of_the_circular_sulcus_of_the_insula.combat	cbcl_scr_syn_aggressive_r	-0.000452146	0.00705793	-0.0640622	0.948922
right_hemisphere_anterior_segment_of_the_circular_sulcus_of_the_insula.combat	cbcl_scr_syn_internal_r	-0.00258751	0.00720226	-0.359264	0.719404
right_hemisphere_anterior_segment_of_the_circular_sulcus_of_the_insula.combat	cbcl_scr_syn_external_r	-0.00154355	0.00697913	-0.221167	0.824967
right_hemisphere_anterior_segment_of_the_circular_sulcus_of_the_insula.combat	cbcl_scr_syn_totprob_r	-0.00779418	0.00664794	-1.17242	0.241056
right_hemisphere_anterior_segment_of_the_circular_sulcus_of_the_insula.combat	cbcl_scr_dsm5_depress_r	-0.000479365	0.0076406	-0.0627392	0.949975
right_hemisphere_anterior_segment_of_the_circular_sulcus_of_the_insula.combat	cbcl_scr_dsm5_anxdisord_r	-0.0118382	0.00743632	-1.59195	0.111424
right_hemisphere_anterior_segment_of_the_circular_sulcus_of_the_insula.combat	cbcl_scr_dsm5_somaticpr_r	-0.000847579	0.00786629	-0.107748	0.914197
right_hemisphere_anterior_segment_of_the_circular_sulcus_of_the_insula.combat	cbcl_scr_dsm5_adhd_r	-0.0166228	0.00698297	-2.38048	0.0173079
right_hemisphere_anterior_segment_of_the_circular_sulcus_of_the_insula.combat	cbcl_scr_dsm5_opposit_r	0.00193841	0.00722132	0.268429	0.788374
right_hemisphere_anterior_segment_of_the_circular_sulcus_of_the_insula.combat	cbcl_scr_dsm5_conduct_r	-0.00744258	0.00746908	-0.996452	0.319051
right_hemisphere_anterior_segment_of_the_circular_sulcus_of_the_insula.combat	cbcl_scr_07_sct_r	-0.00340955	0.00771243	-0.442085	0.658436
right_hemisphere_anterior_segment_of_the_circular_sulcus_of_the_insula.combat	cbcl_scr_07_ocd_r	-0.0125349	0.00758003	-1.65368	0.0982195
right_hemisphere_anterior_segment_of_the_circular_sulcus_of_the_insula.combat	cbcl_scr_07_stress_r	-0.0142158	0.00724603	-1.96188	0.0498015
right_hemisphere_anterior_segment_of_the_circular_sulcus_of_the_insula.combat	pps_y_ss_number	-0.0267233	0.00787693	-3.3926	0.000694354
right_hemisphere_anterior_segment_of_the_circular_sulcus_of_the_insula.combat	nihtbx_picvocab_agecorrected	0.0411661	0.00714939	5.75799	8.74549e-09
right_hemisphere_anterior_segment_of_the_circular_sulcus_of_the_insula.combat	nihtbx_flanker_agecorrected	0.0281231	0.00847178	3.31962	0.000903946
right_hemisphere_anterior_segment_of_the_circular_sulcus_of_the_insula.combat	nihtbx_list_agecorrected	0.0647797	0.0111411	5.81447	6.34043e-09
right_hemisphere_anterior_segment_of_the_circular_sulcus_of_the_insula.combat	nihtbx_cardsort_agecorrected	0.0496929	0.0112526	4.41611	1.01921e-05
right_hemisphere_anterior_segment_of_the_circular_sulcus_of_the_insula.combat	nihtbx_pattern_agecorrected	0.031331	0.00788908	3.97144	7.18504e-05
right_hemisphere_anterior_segment_of_the_circular_sulcus_of_the_insula.combat	nihtbx_picture_agecorrected	0.0447481	0.0081269	5.50617	3.73744e-08
right_hemisphere_anterior_segment_of_the_circular_sulcus_of_the_insula.combat	nihtbx_reading_agecorrected	0.0401315	0.00709519	5.65615	1.58993e-08
right_hemisphere_anterior_segment_of_the_circular_sulcus_of_the_insula.combat	nihtbx_fluidcomp_agecorrected	0.074979	0.011133	6.73483	1.76607e-11
right_hemisphere_anterior_segment_of_the_circular_sulcus_of_the_insula.combat	nihtbx_cryst_agecorrected	0.0416298	0.00699392	5.95229	2.74714e-09
right_hemisphere_anterior_segment_of_the_circular_sulcus_of_the_insula.combat	nihtbx_totalcomp_agecorrected	0.088329	0.0108027	8.17657	3.45634e-16
right_hemisphere_anterior_segment_of_the_circular_sulcus_of_the_insula.combat	tfmri_nb_all_beh_c0b_rate	0.159513	0.00745415	21.3992	6.34566e-100
right_hemisphere_anterior_segment_of_the_circular_sulcus_of_the_insula.combat	tfmri_nb_all_beh_c2b_rate	0.0710106	0.00702571	10.1072	6.31586e-24
left_hemisphere_inferior_segment_of_the_circular_sulcus_of_the_insula.combat	cbcl_scr_syn_anxdep_r	0.000128321	0.00724877	0.0177025	0.985876
left_hemisphere_inferior_segment_of_the_circular_sulcus_of_the_insula.combat	cbcl_scr_syn_withdep_r	0.00703802	0.00755185	0.93196	0.351376
left_hemisphere_inferior_segment_of_the_circular_sulcus_of_the_insula.combat	cbcl_scr_syn_somatic_r	-0.00148506	0.00760053	-0.195389	0.845092
left_hemisphere_inferior_segment_of_the_circular_sulcus_of_the_insula.combat	cbcl_scr_syn_social_r	0.00697307	0.00729835	0.955432	0.33938
left_hemisphere_inferior_segment_of_the_circular_sulcus_of_the_insula.combat	cbcl_scr_syn_thought_r	-0.0123922	0.00736991	-1.68147	0.0927002
left_hemisphere_inferior_segment_of_the_circular_sulcus_of_the_insula.combat	cbcl_scr_syn_attention_r	0.00601876	0.00676859	0.889219	0.373907
left_hemisphere_inferior_segment_of_the_circular_sulcus_of_the_insula.combat	cbcl_scr_syn_rulebreak_r	0.00172908	0.00734284	0.235478	0.813842
left_hemisphere_inferior_segment_of_the_circular_sulcus_of_the_insula.combat	cbcl_scr_syn_aggressive_r	0.00909426	0.00689319	1.31931	0.187095
left_hemisphere_inferior_segment_of_the_circular_sulcus_of_the_insula.combat	cbcl_scr_syn_internal_r	0.000108064	0.0070422	0.0153452	0.987757
left_hemisphere_inferior_segment_of_the_circular_sulcus_of_the_insula.combat	cbcl_scr_syn_external_r	0.00624886	0.00681457	0.916986	0.359172
left_hemisphere_inferior_segment_of_the_circular_sulcus_of_the_insula.combat	cbcl_scr_syn_totprob_r	0.00286263	0.00648084	0.441707	0.658711
left_hemisphere_inferior_segment_of_the_circular_sulcus_of_the_insula.combat	cbcl_scr_dsm5_depress_r	0.0161271	0.00749224	2.1525	0.0313783
left_hemisphere_inferior_segment_of_the_circular_sulcus_of_the_insula.combat	cbcl_scr_dsm5_anxdisord_r	0.0028476	0.00728132	0.391083	0.695743
left_hemisphere_inferior_segment_of_the_circular_sulcus_of_the_insula.combat	cbcl_scr_dsm5_somaticpr_r	0.00264967	0.00772979	0.342787	0.731765
left_hemisphere_inferior_segment_of_the_circular_sulcus_of_the_insula.combat	cbcl_scr_dsm5_adhd_r	0.00313886	0.00682194	0.460112	0.645446
left_hemisphere_inferior_segment_of_the_circular_sulcus_of_the_insula.combat	cbcl_scr_dsm5_opposit_r	0.00848153	0.0070597	1.2014	0.229623
left_hemisphere_inferior_segment_of_the_circular_sulcus_of_the_insula.combat	cbcl_scr_dsm5_conduct_r	0.00422961	0.00731842	0.577941	0.563316
left_hemisphere_inferior_segment_of_the_circular_sulcus_of_the_insula.combat	cbcl_scr_07_sct_r	0.0112289	0.00756492	1.48433	0.137748
left_hemisphere_inferior_segment_of_the_circular_sulcus_of_the_insula.combat	cbcl_scr_07_ocd_r	-0.0105085	0.00742938	-1.41445	0.157256
left_hemisphere_inferior_segment_of_the_circular_sulcus_of_the_insula.combat	cbcl_scr_07_stress_r	0.00202449	0.00708744	0.285645	0.775155
left_hemisphere_inferior_segment_of_the_circular_sulcus_of_the_insula.combat	pps_y_ss_number	-0.00920641	0.00776654	-1.18539	0.235883
left_hemisphere_inferior_segment_of_the_circular_sulcus_of_the_insula.combat	nihtbx_picvocab_agecorrected	-0.0218811	0.00699092	-3.12993	0.00175334
left_hemisphere_inferior_segment_of_the_circular_sulcus_of_the_insula.combat	nihtbx_flanker_agecorrected	-0.0190596	0.00835575	-2.28101	0.0225647
left_hemisphere_inferior_segment_of_the_circular_sulcus_of_the_insula.combat	nihtbx_list_agecorrected	-0.0348753	0.0111042	-3.14073	0.00169217
left_hemisphere_inferior_segment_of_the_circular_sulcus_of_the_insula.combat	nihtbx_cardsort_agecorrected	-0.0180938	0.0112176	-1.61298	0.106792
left_hemisphere_inferior_segment_of_the_circular_sulcus_of_the_insula.combat	nihtbx_pattern_agecorrected	-0.00276891	0.0077565	-0.356979	0.721114
left_hemisphere_inferior_segment_of_the_circular_sulcus_of_the_insula.combat	nihtbx_picture_agecorrected	-0.0302546	0.00800721	-3.77842	0.000158558
left_hemisphere_inferior_segment_of_the_circular_sulcus_of_the_insula.combat	nihtbx_reading_agecorrected	-0.00644011	0.00693097	-0.929178	0.35282
left_hemisphere_inferior_segment_of_the_circular_sulcus_of_the_insula.combat	nihtbx_fluidcomp_agecorrected	-0.0352107	0.0111013	-3.17176	0.00152153
left_hemisphere_inferior_segment_of_the_circular_sulcus_of_the_insula.combat	nihtbx_cryst_agecorrected	-0.0135951	0.00680122	-1.99892	0.0456495
left_hemisphere_inferior_segment_of_the_circular_sulcus_of_the_insula.combat	nihtbx_totalcomp_agecorrected	-0.0406189	0.0107589	-3.77539	0.000161175
left_hemisphere_inferior_segment_of_the_circular_sulcus_of_the_insula.combat	tfmri_nb_all_beh_c0b_rate	-0.0565466	0.00744717	-7.59303	3.33812e-14
left_hemisphere_inferior_segment_of_the_circular_sulcus_of_the_insula.combat	tfmri_nb_all_beh_c2b_rate	-0.0374597	0.00692441	-5.4098	6.42795e-08
right_hemisphere_inferior_segment_of_the_circular_sulcus_of_the_insula.combat	cbcl_scr_syn_anxdep_r	0.00487282	0.00720872	0.675962	0.499079
right_hemisphere_inferior_segment_of_the_circular_sulcus_of_the_insula.combat	cbcl_scr_syn_withdep_r	0.0123079	0.00751917	1.63687	0.101684
right_hemisphere_inferior_segment_of_the_circular_sulcus_of_the_insula.combat	cbcl_scr_syn_somatic_r	-0.00140103	0.00756727	-0.185143	0.85312
right_hemisphere_inferior_segment_of_the_circular_sulcus_of_the_insula.combat	cbcl_scr_syn_social_r	0.0126074	0.00725865	1.73688	0.0824375
right_hemisphere_inferior_segment_of_the_circular_sulcus_of_the_insula.combat	cbcl_scr_syn_thought_r	-0.00501663	0.0073343	-0.683996	0.493992
right_hemisphere_inferior_segment_of_the_circular_sulcus_of_the_insula.combat	cbcl_scr_syn_attention_r	0.0186934	0.00672266	2.78065	0.00543551
right_hemisphere_inferior_segment_of_the_circular_sulcus_of_the_insula.combat	cbcl_scr_syn_rulebreak_r	0.00394986	0.00730658	0.54059	0.588801
right_hemisphere_inferior_segment_of_the_circular_sulcus_of_the_insula.combat	cbcl_scr_syn_aggressive_r	0.0145382	0.00684595	2.12361	0.0337271
right_hemisphere_inferior_segment_of_the_circular_sulcus_of_the_insula.combat	cbcl_scr_syn_internal_r	0.00344102	0.00699688	0.491793	0.622876
right_hemisphere_inferior_segment_of_the_circular_sulcus_of_the_insula.combat	cbcl_scr_syn_external_r	0.0110778	0.00676687	1.63706	0.10165
right_hemisphere_inferior_segment_of_the_circular_sulcus_of_the_insula.combat	cbcl_scr_syn_totprob_r	0.0102504	0.00642649	1.59502	0.110741
right_hemisphere_inferior_segment_of_the_circular_sulcus_of_the_insula.combat	cbcl_scr_dsm5_depress_r	0.018559	0.0074573	2.4887	0.0128354
right_hemisphere_inferior_segment_of_the_circular_sulcus_of_the_insula.combat	cbcl_scr_dsm5_anxdisord_r	0.00738825	0.00724203	1.02019	0.307661
right_hemisphere_inferior_segment_of_the_circular_sulcus_of_the_insula.combat	cbcl_scr_dsm5_somaticpr_r	0.00364903	0.00770082	0.47385	0.635616
right_hemisphere_inferior_segment_of_the_circular_sulcus_of_the_insula.combat	cbcl_scr_dsm5_adhd_r	0.014568	0.00677718	2.14956	0.0316143
right_hemisphere_inferior_segment_of_the_circular_sulcus_of_the_insula.combat	cbcl_scr_dsm5_opposit_r	0.0155646	0.00701554	2.21859	0.0265367
right_hemisphere_inferior_segment_of_the_circular_sulcus_of_the_insula.combat	cbcl_scr_dsm5_conduct_r	0.00597777	0.00728197	0.820901	0.411721
right_hemisphere_inferior_segment_of_the_circular_sulcus_of_the_insula.combat	cbcl_scr_07_sct_r	0.01924	0.00753306	2.55407	0.0106602
right_hemisphere_inferior_segment_of_the_circular_sulcus_of_the_insula.combat	cbcl_scr_07_ocd_r	-0.000496902	0.00739523	-0.0671923	0.94643
right_hemisphere_inferior_segment_of_the_circular_sulcus_of_the_insula.combat	cbcl_scr_07_stress_r	0.014092	0.00704319	2.00079	0.0454404
right_hemisphere_inferior_segment_of_the_circular_sulcus_of_the_insula.combat	pps_y_ss_number	-0.00564218	0.00774946	-0.728073	0.466582
right_hemisphere_inferior_segment_of_the_circular_sulcus_of_the_insula.combat	nihtbx_picvocab_agecorrected	-0.0262345	0.00694769	-3.776	0.00016029
right_hemisphere_inferior_segment_of_the_circular_sulcus_of_the_insula.combat	nihtbx_flanker_agecorrected	-0.0303178	0.00835495	-3.62872	0.000285978
right_hemisphere_inferior_segment_of_the_circular_sulcus_of_the_insula.combat	nihtbx_list_agecorrected	-0.0350545	0.0111322	-3.14893	0.00164516
right_hemisphere_inferior_segment_of_the_circular_sulcus_of_the_insula.combat	nihtbx_cardsort_agecorrected	-0.0217343	0.0112337	-1.93474	0.0530602
right_hemisphere_inferior_segment_of_the_circular_sulcus_of_the_insula.combat	nihtbx_pattern_agecorrected	-0.0159604	0.00776105	-2.05647	0.0397592
right_hemisphere_inferior_segment_of_the_circular_sulcus_of_the_insula.combat	nihtbx_picture_agecorrected	-0.0251049	0.00799349	-3.14068	0.00168955
right_hemisphere_inferior_segment_of_the_circular_sulcus_of_the_insula.combat	nihtbx_reading_agecorrected	-0.0205822	0.00688157	-2.99091	0.00278862
right_hemisphere_inferior_segment_of_the_circular_sulcus_of_the_insula.combat	nihtbx_fluidcomp_agecorrected	-0.0396137	0.0110984	-3.56932	0.000360213
right_hemisphere_inferior_segment_of_the_circular_sulcus_of_the_insula.combat	nihtbx_cryst_agecorrected	-0.0224028	0.00675937	-3.31434	0.000922644
right_hemisphere_inferior_segment_of_the_circular_sulcus_of_the_insula.combat	nihtbx_totalcomp_agecorrected	-0.0505414	0.0107757	-4.69032	2.78025e-06
right_hemisphere_inferior_segment_of_the_circular_sulcus_of_the_insula.combat	tfmri_nb_all_beh_c0b_rate	-0.0719031	0.00742362	-9.68572	4.12594e-22
right_hemisphere_inferior_segment_of_the_circular_sulcus_of_the_insula.combat	tfmri_nb_all_beh_c2b_rate	-0.0529034	0.00689579	-7.67185	1.82533e-14
left_hemisphere_superior_segment_of_the_circular_sulcus_of_the_insula.combat	cbcl_scr_syn_anxdep_r	0.00997631	0.00723373	1.37914	0.16788
left_hemisphere_superior_segment_of_the_circular_sulcus_of_the_insula.combat	cbcl_scr_syn_withdep_r	0.0126658	0.00753953	1.67992	0.0930001
left_hemisphere_superior_segment_of_the_circular_sulcus_of_the_insula.combat	cbcl_scr_syn_somatic_r	0.00629419	0.00758397	0.829933	0.406593
left_hemisphere_superior_segment_of_the_circular_sulcus_of_the_insula.combat	cbcl_scr_syn_social_r	0.00367764	0.00728368	0.504915	0.613629
left_hemisphere_superior_segment_of_the_circular_sulcus_of_the_insula.combat	cbcl_scr_syn_thought_r	-0.00585733	0.00735721	-0.796135	0.42597
left_hemisphere_superior_segment_of_the_circular_sulcus_of_the_insula.combat	cbcl_scr_syn_attention_r	-0.00279587	0.00675508	-0.413891	0.678963
left_hemisphere_superior_segment_of_the_circular_sulcus_of_the_insula.combat	cbcl_scr_syn_rulebreak_r	-0.00171116	0.00732796	-0.233511	0.815369
left_hemisphere_superior_segment_of_the_circular_sulcus_of_the_insula.combat	cbcl_scr_syn_aggressive_r	0.00673796	0.00687935	0.979448	0.327382
left_hemisphere_superior_segment_of_the_circular_sulcus_of_the_insula.combat	cbcl_scr_syn_internal_r	0.0108592	0.0070244	1.54593	0.122151
left_hemisphere_superior_segment_of_the_circular_sulcus_of_the_insula.combat	cbcl_scr_syn_external_r	0.00321244	0.00679994	0.472422	0.636636
left_hemisphere_superior_segment_of_the_circular_sulcus_of_the_insula.combat	cbcl_scr_syn_totprob_r	0.00345284	0.00646213	0.53432	0.593133
left_hemisphere_superior_segment_of_the_circular_sulcus_of_the_insula.combat	cbcl_scr_dsm5_depress_r	0.0186931	0.0074776	2.49988	0.0124371
left_hemisphere_superior_segment_of_the_circular_sulcus_of_the_insula.combat	cbcl_scr_dsm5_anxdisord_r	0.00735438	0.00726734	1.01198	0.311571
left_hemisphere_superior_segment_of_the_circular_sulcus_of_the_insula.combat	cbcl_scr_dsm5_somaticpr_r	0.0104502	0.00771441	1.35464	0.175558
left_hemisphere_superior_segment_of_the_circular_sulcus_of_the_insula.combat	cbcl_scr_dsm5_adhd_r	-0.00248402	0.00680896	-0.364817	0.715256
left_hemisphere_superior_segment_of_the_circular_sulcus_of_the_insula.combat	cbcl_scr_dsm5_opposit_r	0.0109358	0.00704634	1.55198	0.120696
left_hemisphere_superior_segment_of_the_circular_sulcus_of_the_insula.combat	cbcl_scr_dsm5_conduct_r	0.00204512	0.00730487	0.279967	0.779508
left_hemisphere_superior_segment_of_the_circular_sulcus_of_the_insula.combat	cbcl_scr_07_sct_r	0.00459699	0.00755613	0.608379	0.542948
left_hemisphere_superior_segment_of_the_circular_sulcus_of_the_insula.combat	cbcl_scr_07_ocd_r	0.0001083	0.00741777	0.0146001	0.988351
left_hemisphere_superior_segment_of_the_circular_sulcus_of_the_insula.combat	cbcl_scr_07_stress_r	0.00512568	0.00707205	0.724781	0.468602
left_hemisphere_superior_segment_of_the_circular_sulcus_of_the_insula.combat	pps_y_ss_number	-0.00711822	0.00775476	-0.917916	0.35868
left_hemisphere_superior_segment_of_the_circular_sulcus_of_the_insula.combat	nihtbx_picvocab_agecorrected	-0.00934953	0.00697563	-1.34031	0.180173
left_hemisphere_superior_segment_of_the_circular_sulcus_of_the_insula.combat	nihtbx_flanker_agecorrected	0.000677407	0.00835736	0.0810552	0.935399
left_hemisphere_superior_segment_of_the_circular_sulcus_of_the_insula.combat	nihtbx_list_agecorrected	-0.0145683	0.011092	-1.31341	0.189086
left_hemisphere_superior_segment_of_the_circular_sulcus_of_the_insula.combat	nihtbx_cardsort_agecorrected	-0.0179186	0.0112049	-1.59917	0.109826
left_hemisphere_superior_segment_of_the_circular_sulcus_of_the_insula.combat	nihtbx_pattern_agecorrected	-0.00489508	0.00776318	-0.630551	0.528346
left_hemisphere_superior_segment_of_the_circular_sulcus_of_the_insula.combat	nihtbx_picture_agecorrected	-0.00821925	0.00800633	-1.02659	0.304631
left_hemisphere_superior_segment_of_the_circular_sulcus_of_the_insula.combat	nihtbx_reading_agecorrected	0.0103519	0.00691934	1.49608	0.134666
left_hemisphere_superior_segment_of_the_circular_sulcus_of_the_insula.combat	nihtbx_fluidcomp_agecorrected	-0.0203186	0.0110771	-1.83429	0.0666523
left_hemisphere_superior_segment_of_the_circular_sulcus_of_the_insula.combat	nihtbx_cryst_agecorrected	-0.00107872	0.00679892	-0.158661	0.87394
left_hemisphere_superior_segment_of_the_circular_sulcus_of_the_insula.combat	nihtbx_totalcomp_agecorrected	-0.0137477	0.0107265	-1.28166	0.200009
left_hemisphere_superior_segment_of_the_circular_sulcus_of_the_insula.combat	tfmri_nb_all_beh_c0b_rate	-0.0247427	0.00744714	-3.32244	0.000894804
left_hemisphere_superior_segment_of_the_circular_sulcus_of_the_insula.combat	tfmri_nb_all_beh_c2b_rate	-0.014424	0.00691536	-2.0858	0.0370176
right_hemisphere_superior_segment_of_the_circular_sulcus_of_the_insula.combat	cbcl_scr_syn_anxdep_r	0.00474583	0.00724365	0.655171	0.512371
right_hemisphere_superior_segment_of_the_circular_sulcus_of_the_insula.combat	cbcl_scr_syn_withdep_r	0.00455005	0.00754765	0.602843	0.546625
right_hemisphere_superior_segment_of_the_circular_sulcus_of_the_insula.combat	cbcl_scr_syn_somatic_r	-0.00621897	0.0075921	-0.819138	0.412724
right_hemisphere_superior_segment_of_the_circular_sulcus_of_the_insula.combat	cbcl_scr_syn_social_r	0.00334631	0.00729287	0.458847	0.646353
right_hemisphere_superior_segment_of_the_circular_sulcus_of_the_insula.combat	cbcl_scr_syn_thought_r	-0.00562891	0.00736561	-0.764215	0.444755
right_hemisphere_superior_segment_of_the_circular_sulcus_of_the_insula.combat	cbcl_scr_syn_attention_r	0.00788288	0.0067665	1.16499	0.244052
right_hemisphere_superior_segment_of_the_circular_sulcus_of_the_insula.combat	cbcl_scr_syn_rulebreak_r	-0.000283738	0.00733682	-0.0386732	0.969152
right_hemisphere_superior_segment_of_the_circular_sulcus_of_the_insula.combat	cbcl_scr_syn_aggressive_r	0.00302611	0.00689011	0.439196	0.660529
right_hemisphere_superior_segment_of_the_circular_sulcus_of_the_insula.combat	cbcl_scr_syn_internal_r	-0.00174723	0.00703576	-0.248335	0.80388
right_hemisphere_superior_segment_of_the_circular_sulcus_of_the_insula.combat	cbcl_scr_syn_external_r	-8.54789e-05	0.00681081	-0.0125505	0.989987
right_hemisphere_superior_segment_of_the_circular_sulcus_of_the_insula.combat	cbcl_scr_syn_totprob_r	-0.000820827	0.00647428	-0.126783	0.899115
right_hemisphere_superior_segment_of_the_circular_sulcus_of_the_insula.combat	cbcl_scr_dsm5_depress_r	0.0102896	0.00748731	1.37427	0.169385
right_hemisphere_superior_segment_of_the_circular_sulcus_of_the_insula.combat	cbcl_scr_dsm5_anxdisord_r	0.00335302	0.00727667	0.460791	0.644958
right_hemisphere_superior_segment_of_the_circular_sulcus_of_the_insula.combat	cbcl_scr_dsm5_somaticpr_r	0.000138782	0.00772219	0.0179719	0.985662
right_hemisphere_superior_segment_of_the_circular_sulcus_of_the_insula.combat	cbcl_scr_dsm5_adhd_r	0.00661883	0.00681998	0.970506	0.331818
right_hemisphere_superior_segment_of_the_circular_sulcus_of_the_insula.combat	cbcl_scr_dsm5_opposit_r	0.00650255	0.0070565	0.921498	0.356812
right_hemisphere_superior_segment_of_the_circular_sulcus_of_the_insula.combat	cbcl_scr_dsm5_conduct_r	0.00125247	0.0073134	0.171257	0.864025
right_hemisphere_superior_segment_of_the_circular_sulcus_of_the_insula.combat	cbcl_scr_07_sct_r	0.00977854	0.00756225	1.29307	0.196011
right_hemisphere_superior_segment_of_the_circular_sulcus_of_the_insula.combat	cbcl_scr_07_ocd_r	-0.00541029	0.00742556	-0.728604	0.466259
right_hemisphere_superior_segment_of_the_circular_sulcus_of_the_insula.combat	cbcl_scr_07_stress_r	3.73326e-05	0.00708224	0.00527131	0.995794
right_hemisphere_superior_segment_of_the_circular_sulcus_of_the_insula.combat	pps_y_ss_number	-0.00346583	0.00775915	-0.446677	0.655116
right_hemisphere_superior_segment_of_the_circular_sulcus_of_the_insula.combat	nihtbx_picvocab_agecorrected	-0.0078486	0.00697362	-1.12547	0.260416
right_hemisphere_superior_segment_of_the_circular_sulcus_of_the_insula.combat	nihtbx_flanker_agecorrected	-0.00379633	0.0083523	-0.454525	0.649459
right_hemisphere_superior_segment_of_the_circular_sulcus_of_the_insula.combat	nihtbx_list_agecorrected	-0.0081044	0.0110951	-0.73045	0.46514
right_hemisphere_superior_segment_of_the_circular_sulcus_of_the_insula.combat	nihtbx_cardsort_agecorrected	-0.0176689	0.0112066	-1.57665	0.114919
right_hemisphere_superior_segment_of_the_circular_sulcus_of_the_insula.combat	nihtbx_pattern_agecorrected	-0.0137802	0.00775275	-1.77746	0.0755176
right_hemisphere_superior_segment_of_the_circular_sulcus_of_the_insula.combat	nihtbx_picture_agecorrected	-0.00528861	0.00800394	-0.660751	0.508784
right_hemisphere_superior_segment_of_the_circular_sulcus_of_the_insula.combat	nihtbx_reading_agecorrected	0.00493181	0.00691138	0.713579	0.475505
right_hemisphere_superior_segment_of_the_circular_sulcus_of_the_insula.combat	nihtbx_fluidcomp_agecorrected	-0.0164979	0.0110966	-1.48676	0.137123
right_hemisphere_superior_segment_of_the_circular_sulcus_of_the_insula.combat	nihtbx_cryst_agecorrected	-0.00675989	0.00679128	-0.995377	0.319582
right_hemisphere_superior_segment_of_the_circular_sulcus_of_the_insula.combat	nihtbx_totalcomp_agecorrected	-0.0130543	0.0107522	-1.2141	0.224752
right_hemisphere_superior_segment_of_the_circular_sulcus_of_the_insula.combat	tfmri_nb_all_beh_c0b_rate	-0.00970832	0.00745313	-1.30258	0.19274
right_hemisphere_superior_segment_of_the_circular_sulcus_of_the_insula.combat	tfmri_nb_all_beh_c2b_rate	-0.0103695	0.00692174	-1.49811	0.13413
left_hemisphere_anterior_transverse_collateral_sulcus.combat	cbcl_scr_syn_anxdep_r	-0.00112479	0.00728001	-0.154504	0.877215
left_hemisphere_anterior_transverse_collateral_sulcus.combat	cbcl_scr_syn_withdep_r	-0.00249587	0.00757276	-0.329585	0.741719
left_hemisphere_anterior_transverse_collateral_sulcus.combat	cbcl_scr_syn_somatic_r	-0.00709459	0.00761562	-0.931585	0.35157
left_hemisphere_anterior_transverse_collateral_sulcus.combat	cbcl_scr_syn_social_r	-0.00911797	0.00732703	-1.24443	0.213367
left_hemisphere_anterior_transverse_collateral_sulcus.combat	cbcl_scr_syn_thought_r	-0.0180579	0.00739627	-2.44149	0.0146417
left_hemisphere_anterior_transverse_collateral_sulcus.combat	cbcl_scr_syn_attention_r	-0.000863376	0.00681478	-0.126692	0.899187
left_hemisphere_anterior_transverse_collateral_sulcus.combat	cbcl_scr_syn_rulebreak_r	-0.00855056	0.00736694	-1.16067	0.245801
left_hemisphere_anterior_transverse_collateral_sulcus.combat	cbcl_scr_syn_aggressive_r	0.00285386	0.00693776	0.411351	0.680823
left_hemisphere_anterior_transverse_collateral_sulcus.combat	cbcl_scr_syn_internal_r	-0.00720541	0.00707818	-1.01797	0.308712
left_hemisphere_anterior_transverse_collateral_sulcus.combat	cbcl_scr_syn_external_r	-0.00142006	0.00685998	-0.207006	0.836009
left_hemisphere_anterior_transverse_collateral_sulcus.combat	cbcl_scr_syn_totprob_r	-0.00246347	0.00653172	-0.377154	0.706067
left_hemisphere_anterior_transverse_collateral_sulcus.combat	cbcl_scr_dsm5_depress_r	0.00101693	0.00751471	0.135325	0.892357
left_hemisphere_anterior_transverse_collateral_sulcus.combat	cbcl_scr_dsm5_anxdisord_r	-0.0026736	0.00731186	-0.365653	0.714631
left_hemisphere_anterior_transverse_collateral_sulcus.combat	cbcl_scr_dsm5_somaticpr_r	-0.00324488	0.00774096	-0.419183	0.67509
left_hemisphere_anterior_transverse_collateral_sulcus.combat	cbcl_scr_dsm5_adhd_r	-0.00407672	0.00686642	-0.593719	0.552713
left_hemisphere_anterior_transverse_collateral_sulcus.combat	cbcl_scr_dsm5_opposit_r	0.00623717	0.00709899	0.878601	0.379637
left_hemisphere_anterior_transverse_collateral_sulcus.combat	cbcl_scr_dsm5_conduct_r	-0.010404	0.00734431	-1.41661	0.156624
left_hemisphere_anterior_transverse_collateral_sulcus.combat	cbcl_scr_07_sct_r	0.0046332	0.00758807	0.61059	0.541483
left_hemisphere_anterior_transverse_collateral_sulcus.combat	cbcl_scr_07_ocd_r	-0.0091402	0.00745567	-1.22594	0.220246
left_hemisphere_anterior_transverse_collateral_sulcus.combat	cbcl_scr_07_stress_r	-0.00310543	0.00712291	-0.435978	0.662861
left_hemisphere_anterior_transverse_collateral_sulcus.combat	pps_y_ss_number	-0.00830578	0.00776516	-1.06962	0.284809
left_hemisphere_anterior_transverse_collateral_sulcus.combat	nihtbx_picvocab_agecorrected	-0.010438	0.00704336	-1.48196	0.138379
left_hemisphere_anterior_transverse_collateral_sulcus.combat	nihtbx_flanker_agecorrected	-0.0124815	0.00836446	-1.49221	0.13567
left_hemisphere_anterior_transverse_collateral_sulcus.combat	nihtbx_list_agecorrected	-0.0202866	0.0110844	-1.83019	0.0672637
left_hemisphere_anterior_transverse_collateral_sulcus.combat	nihtbx_cardsort_agecorrected	0.0242249	0.0112019	2.16256	0.0306073
left_hemisphere_anterior_transverse_collateral_sulcus.combat	nihtbx_pattern_agecorrected	0.00614715	0.00778016	0.790107	0.429481
left_hemisphere_anterior_transverse_collateral_sulcus.combat	nihtbx_picture_agecorrected	-0.00865844	0.00802265	-1.07925	0.280497
left_hemisphere_anterior_transverse_collateral_sulcus.combat	nihtbx_reading_agecorrected	0.00742589	0.00699316	1.06188	0.288316
left_hemisphere_anterior_transverse_collateral_sulcus.combat	nihtbx_fluidcomp_agecorrected	-0.00649575	0.0110963	-0.585397	0.558299
left_hemisphere_anterior_transverse_collateral_sulcus.combat	nihtbx_cryst_agecorrected	0.00165995	0.00690086	0.240542	0.809916
left_hemisphere_anterior_transverse_collateral_sulcus.combat	nihtbx_totalcomp_agecorrected	-0.00680943	0.0107505	-0.633408	0.526489
left_hemisphere_anterior_transverse_collateral_sulcus.combat	tfmri_nb_all_beh_c0b_rate	-0.0116108	0.00745818	-1.55679	0.119545
left_hemisphere_anterior_transverse_collateral_sulcus.combat	tfmri_nb_all_beh_c2b_rate	0.00240735	0.00693589	0.347085	0.728533
right_hemisphere_anterior_transverse_collateral_sulcus.combat	cbcl_scr_syn_anxdep_r	0.00806657	0.00718916	1.12205	0.261868
right_hemisphere_anterior_transverse_collateral_sulcus.combat	cbcl_scr_syn_withdep_r	-0.00177667	0.00749829	-0.236943	0.812705
right_hemisphere_anterior_transverse_collateral_sulcus.combat	cbcl_scr_syn_somatic_r	-0.00869473	0.00754766	-1.15198	0.249354
right_hemisphere_anterior_transverse_collateral_sulcus.combat	cbcl_scr_syn_social_r	-0.000186535	0.00723978	-0.0257654	0.979445
right_hemisphere_anterior_transverse_collateral_sulcus.combat	cbcl_scr_syn_thought_r	-0.00478782	0.00731403	-0.654608	0.512734
right_hemisphere_anterior_transverse_collateral_sulcus.combat	cbcl_scr_syn_attention_r	0.00563063	0.00670378	0.839919	0.400975
right_hemisphere_anterior_transverse_collateral_sulcus.combat	cbcl_scr_syn_rulebreak_r	-0.00870809	0.00728616	-1.19515	0.232052
right_hemisphere_anterior_transverse_collateral_sulcus.combat	cbcl_scr_syn_aggressive_r	0.00309459	0.0068296	0.453114	0.650476
right_hemisphere_anterior_transverse_collateral_sulcus.combat	cbcl_scr_syn_internal_r	0.000632578	0.00698188	0.0906027	0.92781
right_hemisphere_anterior_transverse_collateral_sulcus.combat	cbcl_scr_syn_external_r	0.000924162	0.00675086	0.136896	0.891116
right_hemisphere_anterior_transverse_collateral_sulcus.combat	cbcl_scr_syn_totprob_r	0.00288838	0.00641669	0.450136	0.652623
right_hemisphere_anterior_transverse_collateral_sulcus.combat	cbcl_scr_dsm5_depress_r	0.00491467	0.00743917	0.660648	0.508851
right_hemisphere_anterior_transverse_collateral_sulcus.combat	cbcl_scr_dsm5_anxdisord_r	0.0108453	0.00722166	1.50177	0.133184
right_hemisphere_anterior_transverse_collateral_sulcus.combat	cbcl_scr_dsm5_somaticpr_r	-0.0101641	0.00767932	-1.32357	0.185672
right_hemisphere_anterior_transverse_collateral_sulcus.combat	cbcl_scr_dsm5_adhd_r	0.00270201	0.00675833	0.399804	0.689309
right_hemisphere_anterior_transverse_collateral_sulcus.combat	cbcl_scr_dsm5_opposit_r	0.00514427	0.00699718	0.735192	0.462239
right_hemisphere_anterior_transverse_collateral_sulcus.combat	cbcl_scr_dsm5_conduct_r	-0.00847806	0.0072607	-1.16766	0.242967
right_hemisphere_anterior_transverse_collateral_sulcus.combat	cbcl_scr_07_sct_r	0.0011491	0.00751033	0.153003	0.878398
right_hemisphere_anterior_transverse_collateral_sulcus.combat	cbcl_scr_07_ocd_r	0.00381409	0.00737363	0.517261	0.604984
right_hemisphere_anterior_transverse_collateral_sulcus.combat	cbcl_scr_07_stress_r	0.00578684	0.00702701	0.823514	0.410234
right_hemisphere_anterior_transverse_collateral_sulcus.combat	pps_y_ss_number	-0.0092857	0.00772543	-1.20197	0.229399
right_hemisphere_anterior_transverse_collateral_sulcus.combat	nihtbx_picvocab_agecorrected	-0.00237034	0.00693565	-0.341761	0.732538
right_hemisphere_anterior_transverse_collateral_sulcus.combat	nihtbx_flanker_agecorrected	0.00299871	0.00831351	0.360703	0.718328
right_hemisphere_anterior_transverse_collateral_sulcus.combat	nihtbx_list_agecorrected	-0.0124736	0.0111235	-1.12137	0.262166
right_hemisphere_anterior_transverse_collateral_sulcus.combat	nihtbx_cardsort_agecorrected	-0.00580389	0.0112275	-0.516935	0.605217
right_hemisphere_anterior_transverse_collateral_sulcus.combat	nihtbx_pattern_agecorrected	0.00219451	0.00770887	0.284673	0.7759
right_hemisphere_anterior_transverse_collateral_sulcus.combat	nihtbx_picture_agecorrected	-0.000704562	0.00797467	-0.08835	0.9296
right_hemisphere_anterior_transverse_collateral_sulcus.combat	nihtbx_reading_agecorrected	-0.00151176	0.00687294	-0.219959	0.825908
right_hemisphere_anterior_transverse_collateral_sulcus.combat	nihtbx_fluidcomp_agecorrected	-0.00988734	0.0111146	-0.889579	0.373721
right_hemisphere_anterior_transverse_collateral_sulcus.combat	nihtbx_cryst_agecorrected	0.00171423	0.00673906	0.254373	0.799214
right_hemisphere_anterior_transverse_collateral_sulcus.combat	nihtbx_totalcomp_agecorrected	-0.00587581	0.0107922	-0.544452	0.586148
right_hemisphere_anterior_transverse_collateral_sulcus.combat	tfmri_nb_all_beh_c0b_rate	-0.0190747	0.0074219	-2.57006	0.0101792
right_hemisphere_anterior_transverse_collateral_sulcus.combat	tfmri_nb_all_beh_c2b_rate	-0.00185044	0.00688518	-0.268756	0.788122
right_hippocampus.combat	cbcl_scr_syn_anxdep_r	-0.00519811	0.00726544	-0.715458	0.474341
right_hippocampus.combat	cbcl_scr_syn_withdep_r	0.0102677	0.00757245	1.35593	0.175147
right_hippocampus.combat	cbcl_scr_syn_somatic_r	0.00600453	0.0076047	0.789582	0.429788
right_hippocampus.combat	cbcl_scr_syn_social_r	0.010672	0.00731397	1.45913	0.144558
right_hippocampus.combat	cbcl_scr_syn_thought_r	0.00249049	0.00738915	0.337047	0.736088
right_hippocampus.combat	cbcl_scr_syn_attention_r	0.0108628	0.00679851	1.59782	0.110114
right_hippocampus.combat	cbcl_scr_syn_rulebreak_r	0.00745326	0.00735634	1.01317	0.310998
right_hippocampus.combat	cbcl_scr_syn_aggressive_r	0.0154405	0.00691569	2.23267	0.025592
right_hippocampus.combat	cbcl_scr_syn_internal_r	0.00156955	0.00705069	0.222609	0.823844
right_hippocampus.combat	cbcl_scr_syn_external_r	0.0132862	0.00683512	1.94381	0.051946
right_hippocampus.combat	cbcl_scr_syn_totprob_r	0.00786538	0.0064869	1.2125	0.225349
right_hippocampus.combat	cbcl_scr_dsm5_depress_r	0.00741229	0.00750664	0.987432	0.323451
right_hippocampus.combat	cbcl_scr_dsm5_anxdisord_r	5.90671e-05	0.00730025	0.00809111	0.993544
right_hippocampus.combat	cbcl_scr_dsm5_somaticpr_r	0.0134892	0.00773649	1.74358	0.0812571
right_hippocampus.combat	cbcl_scr_dsm5_adhd_r	0.00652933	0.00685105	0.953042	0.340591
right_hippocampus.combat	cbcl_scr_dsm5_opposit_r	0.0194275	0.00708276	2.74293	0.00609969
right_hippocampus.combat	cbcl_scr_dsm5_conduct_r	0.0116768	0.00733627	1.59165	0.11149
right_hippocampus.combat	cbcl_scr_07_sct_r	0.00938659	0.00759327	1.23617	0.21642
right_hippocampus.combat	cbcl_scr_07_ocd_r	-0.00682115	0.00745037	-0.915546	0.359925
right_hippocampus.combat	cbcl_scr_07_stress_r	0.00584282	0.00710258	0.822635	0.410734
right_hippocampus.combat	pps_y_ss_number	-0.0026642	0.00777581	-0.342627	0.731885
right_hippocampus.combat	nihtbx_picvocab_agecorrected	-0.0319269	0.0070034	-4.55877	5.20473e-06
right_hippocampus.combat	nihtbx_flanker_agecorrected	-0.0367958	0.00835828	-4.40231	1.08001e-05
right_hippocampus.combat	nihtbx_list_agecorrected	-0.0364868	0.011074	-3.29483	0.000989605
right_hippocampus.combat	nihtbx_cardsort_agecorrected	-0.0223539	0.0112073	-1.99459	0.0461239
right_hippocampus.combat	nihtbx_pattern_agecorrected	-0.0175769	0.00776654	-2.26316	0.0236438
right_hippocampus.combat	nihtbx_picture_agecorrected	-0.0149953	0.00802941	-1.86755	0.0618484
right_hippocampus.combat	nihtbx_reading_agecorrected	-0.0218652	0.00694598	-3.14789	0.00164946
right_hippocampus.combat	nihtbx_fluidcomp_agecorrected	-0.0397604	0.0110404	-3.60136	0.000318758
right_hippocampus.combat	nihtbx_cryst_agecorrected	-0.0290425	0.00679876	-4.27174	1.96153e-05
right_hippocampus.combat	nihtbx_totalcomp_agecorrected	-0.0531802	0.0106576	-4.98989	6.20332e-07
right_hippocampus.combat	tfmri_nb_all_beh_c0b_rate	-0.0950364	0.00743264	-12.7864	3.26693e-37
right_hippocampus.combat	tfmri_nb_all_beh_c2b_rate	-0.0326047	0.0069366	-4.70038	2.62489e-06
left_hemisphere_posterior_transverse_collateral_sulcus.combat	cbcl_scr_syn_anxdep_r	0.0110136	0.00734139	1.5002	0.13359
left_hemisphere_posterior_transverse_collateral_sulcus.combat	cbcl_scr_syn_withdep_r	0.0141089	0.00763624	1.84762	0.0646821
left_hemisphere_posterior_transverse_collateral_sulcus.combat	cbcl_scr_syn_somatic_r	0.000189358	0.0076785	0.0246608	0.980326
left_hemisphere_posterior_transverse_collateral_sulcus.combat	cbcl_scr_syn_social_r	0.00117544	0.00739025	0.159053	0.87363
left_hemisphere_posterior_transverse_collateral_sulcus.combat	cbcl_scr_syn_thought_r	0.000892619	0.00746069	0.119643	0.904768
left_hemisphere_posterior_transverse_collateral_sulcus.combat	cbcl_scr_syn_attention_r	0.00133976	0.00687199	0.194959	0.845429
left_hemisphere_posterior_transverse_collateral_sulcus.combat	cbcl_scr_syn_rulebreak_r	-0.00537147	0.00742961	-0.722982	0.469705
left_hemisphere_posterior_transverse_collateral_sulcus.combat	cbcl_scr_syn_aggressive_r	0.00202061	0.00699641	0.288807	0.772735
left_hemisphere_posterior_transverse_collateral_sulcus.combat	cbcl_scr_syn_internal_r	0.0116441	0.00713691	1.63154	0.102805
left_hemisphere_posterior_transverse_collateral_sulcus.combat	cbcl_scr_syn_external_r	-0.000872965	0.00691745	-0.126198	0.899578
left_hemisphere_posterior_transverse_collateral_sulcus.combat	cbcl_scr_syn_totprob_r	0.00292011	0.00658389	0.443523	0.657397
left_hemisphere_posterior_transverse_collateral_sulcus.combat	cbcl_scr_dsm5_depress_r	0.0231675	0.00757502	3.0584	0.00223009
left_hemisphere_posterior_transverse_collateral_sulcus.combat	cbcl_scr_dsm5_anxdisord_r	0.0072308	0.00737398	0.980584	0.326819
left_hemisphere_posterior_transverse_collateral_sulcus.combat	cbcl_scr_dsm5_somaticpr_r	0.00416968	0.00780366	0.534324	0.593127
left_hemisphere_posterior_transverse_collateral_sulcus.combat	cbcl_scr_dsm5_adhd_r	0.0024079	0.00692448	0.347737	0.728045
left_hemisphere_posterior_transverse_collateral_sulcus.combat	cbcl_scr_dsm5_opposit_r	0.00719873	0.00715966	1.00546	0.314699
left_hemisphere_posterior_transverse_collateral_sulcus.combat	cbcl_scr_dsm5_conduct_r	-0.00470622	0.00740759	-0.635324	0.52523
left_hemisphere_posterior_transverse_collateral_sulcus.combat	cbcl_scr_07_sct_r	0.000544402	0.00765343	0.0711318	0.943294
left_hemisphere_posterior_transverse_collateral_sulcus.combat	cbcl_scr_07_ocd_r	0.00651028	0.00751953	0.865782	0.386627
left_hemisphere_posterior_transverse_collateral_sulcus.combat	cbcl_scr_07_stress_r	0.000728841	0.0071834	0.101462	0.919186
left_hemisphere_posterior_transverse_collateral_sulcus.combat	pps_y_ss_number	-0.0213856	0.00781847	-2.73526	0.00624141
left_hemisphere_posterior_transverse_collateral_sulcus.combat	nihtbx_picvocab_agecorrected	0.018508	0.00708915	2.61075	0.00904698
left_hemisphere_posterior_transverse_collateral_sulcus.combat	nihtbx_flanker_agecorrected	0.00520858	0.00841532	0.61894	0.535967
left_hemisphere_posterior_transverse_collateral_sulcus.combat	nihtbx_list_agecorrected	0.0217331	0.0111326	1.9522	0.0509517
left_hemisphere_posterior_transverse_collateral_sulcus.combat	nihtbx_cardsort_agecorrected	0.0177088	0.0112296	1.57697	0.114844
left_hemisphere_posterior_transverse_collateral_sulcus.combat	nihtbx_pattern_agecorrected	0.0126905	0.00783046	1.62065	0.105118
left_hemisphere_posterior_transverse_collateral_sulcus.combat	nihtbx_picture_agecorrected	-0.00162759	0.00807845	-0.201474	0.840331
left_hemisphere_posterior_transverse_collateral_sulcus.combat	nihtbx_reading_agecorrected	0.0155422	0.00704006	2.20768	0.0272889
left_hemisphere_posterior_transverse_collateral_sulcus.combat	nihtbx_fluidcomp_agecorrected	0.0227577	0.0111071	2.04894	0.0405039
left_hemisphere_posterior_transverse_collateral_sulcus.combat	nihtbx_cryst_agecorrected	0.0153658	0.00691868	2.22092	0.0263825
left_hemisphere_posterior_transverse_collateral_sulcus.combat	nihtbx_totalcomp_agecorrected	0.0263137	0.0107868	2.43943	0.0147355
left_hemisphere_posterior_transverse_collateral_sulcus.combat	tfmri_nb_all_beh_c0b_rate	0.0166349	0.0075111	2.21471	0.026797
left_hemisphere_posterior_transverse_collateral_sulcus.combat	tfmri_nb_all_beh_c2b_rate	0.0300506	0.00698619	4.30143	1.70979e-05
right_hemisphere_posterior_transverse_collateral_sulcus.combat	cbcl_scr_syn_anxdep_r	0.01326	0.00728473	1.82025	0.0687475
right_hemisphere_posterior_transverse_collateral_sulcus.combat	cbcl_scr_syn_withdep_r	0.0109973	0.00758628	1.44963	0.147188
right_hemisphere_posterior_transverse_collateral_sulcus.combat	cbcl_scr_syn_somatic_r	1.57034e-05	0.00763468	0.00205685	0.998359
right_hemisphere_posterior_transverse_collateral_sulcus.combat	cbcl_scr_syn_social_r	0.00383523	0.00733507	0.522862	0.601081
right_hemisphere_posterior_transverse_collateral_sulcus.combat	cbcl_scr_syn_thought_r	-0.00286182	0.0074073	-0.386352	0.699243
right_hemisphere_posterior_transverse_collateral_sulcus.combat	cbcl_scr_syn_attention_r	0.00319484	0.00680536	0.46946	0.638751
right_hemisphere_posterior_transverse_collateral_sulcus.combat	cbcl_scr_syn_rulebreak_r	0.000548071	0.00737879	0.0742765	0.940792
right_hemisphere_posterior_transverse_collateral_sulcus.combat	cbcl_scr_syn_aggressive_r	0.0126419	0.00692971	1.8243	0.0681356
right_hemisphere_posterior_transverse_collateral_sulcus.combat	cbcl_scr_syn_internal_r	0.0116602	0.00707853	1.64726	0.099533
right_hemisphere_posterior_transverse_collateral_sulcus.combat	cbcl_scr_syn_external_r	0.00922113	0.00685142	1.34587	0.178374
right_hemisphere_posterior_transverse_collateral_sulcus.combat	cbcl_scr_syn_totprob_r	0.00629071	0.0065184	0.96507	0.334534
right_hemisphere_posterior_transverse_collateral_sulcus.combat	cbcl_scr_dsm5_depress_r	0.0120582	0.00752832	1.60171	0.109246
right_hemisphere_posterior_transverse_collateral_sulcus.combat	cbcl_scr_dsm5_anxdisord_r	0.0120377	0.00731717	1.64513	0.0999717
right_hemisphere_posterior_transverse_collateral_sulcus.combat	cbcl_scr_dsm5_somaticpr_r	0.000669175	0.00776254	0.0862056	0.931304
right_hemisphere_posterior_transverse_collateral_sulcus.combat	cbcl_scr_dsm5_adhd_r	0.00346466	0.00685909	0.50512	0.613485
right_hemisphere_posterior_transverse_collateral_sulcus.combat	cbcl_scr_dsm5_opposit_r	0.0136816	0.00709603	1.92806	0.0538742
right_hemisphere_posterior_transverse_collateral_sulcus.combat	cbcl_scr_dsm5_conduct_r	0.00650225	0.00735429	0.884145	0.376637
right_hemisphere_posterior_transverse_collateral_sulcus.combat	cbcl_scr_07_sct_r	-0.000734037	0.00760145	-0.0965654	0.923073
right_hemisphere_posterior_transverse_collateral_sulcus.combat	cbcl_scr_07_ocd_r	0.00571822	0.00746634	0.765866	0.443772
right_hemisphere_posterior_transverse_collateral_sulcus.combat	cbcl_scr_07_stress_r	0.00411202	0.00712486	0.577137	0.563859
right_hemisphere_posterior_transverse_collateral_sulcus.combat	pps_y_ss_number	-0.01602	0.0077899	-2.0565	0.039754
right_hemisphere_posterior_transverse_collateral_sulcus.combat	nihtbx_picvocab_agecorrected	-0.00107237	0.00703213	-0.152496	0.878799
right_hemisphere_posterior_transverse_collateral_sulcus.combat	nihtbx_flanker_agecorrected	-0.000489533	0.00838974	-0.058349	0.953472
right_hemisphere_posterior_transverse_collateral_sulcus.combat	nihtbx_list_agecorrected	-0.00383792	0.0111358	-0.344648	0.730369
right_hemisphere_posterior_transverse_collateral_sulcus.combat	nihtbx_cardsort_agecorrected	0.00540008	0.0112309	0.480822	0.630657
right_hemisphere_posterior_transverse_collateral_sulcus.combat	nihtbx_pattern_agecorrected	0.00622126	0.00780087	0.797508	0.425172
right_hemisphere_posterior_transverse_collateral_sulcus.combat	nihtbx_picture_agecorrected	-0.00817274	0.00804411	-1.01599	0.309653
right_hemisphere_posterior_transverse_collateral_sulcus.combat	nihtbx_reading_agecorrected	0.00907978	0.00697029	1.30264	0.192728
right_hemisphere_posterior_transverse_collateral_sulcus.combat	nihtbx_fluidcomp_agecorrected	0.00245112	0.0111163	0.220498	0.82549
right_hemisphere_posterior_transverse_collateral_sulcus.combat	nihtbx_cryst_agecorrected	0.0019423	0.00687274	0.28261	0.777483
right_hemisphere_posterior_transverse_collateral_sulcus.combat	nihtbx_totalcomp_agecorrected	-0.000561051	0.0108002	-0.0519482	0.958571
right_hemisphere_posterior_transverse_collateral_sulcus.combat	tfmri_nb_all_beh_c0b_rate	-0.0194974	0.00748151	-2.60608	0.00916889
right_hemisphere_posterior_transverse_collateral_sulcus.combat	tfmri_nb_all_beh_c2b_rate	0.00132683	0.00695558	0.190758	0.848719
left_hemisphere_inferior_frontal_sulcus.combat	cbcl_scr_syn_anxdep_r	-0.000743376	0.00745561	-0.0997069	0.920579
left_hemisphere_inferior_frontal_sulcus.combat	cbcl_scr_syn_withdep_r	0.00564629	0.0077462	0.728911	0.46607
left_hemisphere_inferior_frontal_sulcus.combat	cbcl_scr_syn_somatic_r	-0.00642711	0.00778343	-0.825743	0.408966
left_hemisphere_inferior_frontal_sulcus.combat	cbcl_scr_syn_social_r	-0.0173613	0.00750193	-2.31424	0.0206719
left_hemisphere_inferior_frontal_sulcus.combat	cbcl_scr_syn_thought_r	-0.0182961	0.00757113	-2.41656	0.0156829
left_hemisphere_inferior_frontal_sulcus.combat	cbcl_scr_syn_attention_r	-0.0228102	0.0069876	-3.26438	0.00110053
left_hemisphere_inferior_frontal_sulcus.combat	cbcl_scr_syn_rulebreak_r	-0.0133518	0.00753793	-1.77129	0.0765385
left_hemisphere_inferior_frontal_sulcus.combat	cbcl_scr_syn_aggressive_r	0.000411577	0.00711449	0.0578506	0.953869
left_hemisphere_inferior_frontal_sulcus.combat	cbcl_scr_syn_internal_r	-0.00147457	0.00725067	-0.20337	0.83885
left_hemisphere_inferior_frontal_sulcus.combat	cbcl_scr_syn_external_r	-0.00472058	0.00703448	-0.671064	0.502195
left_hemisphere_inferior_frontal_sulcus.combat	cbcl_scr_syn_totprob_r	-0.010245	0.0066967	-1.52986	0.126083
left_hemisphere_inferior_frontal_sulcus.combat	cbcl_scr_dsm5_depress_r	0.00521415	0.00768644	0.678357	0.497558
left_hemisphere_inferior_frontal_sulcus.combat	cbcl_scr_dsm5_anxdisord_r	-0.00355577	0.00748789	-0.474869	0.634889
left_hemisphere_inferior_frontal_sulcus.combat	cbcl_scr_dsm5_somaticpr_r	-0.00368781	0.00790717	-0.466389	0.640945
left_hemisphere_inferior_frontal_sulcus.combat	cbcl_scr_dsm5_adhd_r	-0.0211731	0.00703955	-3.00773	0.00263824
left_hemisphere_inferior_frontal_sulcus.combat	cbcl_scr_dsm5_opposit_r	0.00270446	0.00727751	0.371618	0.710184
left_hemisphere_inferior_frontal_sulcus.combat	cbcl_scr_dsm5_conduct_r	-0.0114213	0.00751759	-1.51928	0.12872
left_hemisphere_inferior_frontal_sulcus.combat	cbcl_scr_07_sct_r	-0.016429	0.00776331	-2.11623	0.0343451
left_hemisphere_inferior_frontal_sulcus.combat	cbcl_scr_07_ocd_r	-0.0143974	0.00763036	-1.88686	0.0592028
left_hemisphere_inferior_frontal_sulcus.combat	cbcl_scr_07_stress_r	-0.0114863	0.00729673	-1.57417	0.115476
left_hemisphere_inferior_frontal_sulcus.combat	pps_y_ss_number	-0.0306289	0.0079065	-3.87389	0.000107625
left_hemisphere_inferior_frontal_sulcus.combat	nihtbx_picvocab_agecorrected	0.0341193	0.00720415	4.73606	2.20663e-06
left_hemisphere_inferior_frontal_sulcus.combat	nihtbx_flanker_agecorrected	0.0406821	0.00850099	4.78558	1.72408e-06
left_hemisphere_inferior_frontal_sulcus.combat	nihtbx_list_agecorrected	0.0558473	0.0111217	5.02146	5.25045e-07
left_hemisphere_inferior_frontal_sulcus.combat	nihtbx_cardsort_agecorrected	0.0614088	0.0112264	5.47006	4.64497e-08
left_hemisphere_inferior_frontal_sulcus.combat	nihtbx_pattern_agecorrected	0.0480373	0.00791784	6.06697	1.34169e-09
left_hemisphere_inferior_frontal_sulcus.combat	nihtbx_picture_agecorrected	0.048371	0.00816664	5.923	3.24075e-09
left_hemisphere_inferior_frontal_sulcus.combat	nihtbx_reading_agecorrected	0.0370773	0.00715717	5.18044	2.25541e-07
left_hemisphere_inferior_frontal_sulcus.combat	nihtbx_fluidcomp_agecorrected	0.0774028	0.0111002	6.97311	3.37243e-12
left_hemisphere_inferior_frontal_sulcus.combat	nihtbx_cryst_agecorrected	0.0337316	0.00701922	4.80561	1.56901e-06
left_hemisphere_inferior_frontal_sulcus.combat	nihtbx_totalcomp_agecorrected	0.0756304	0.010772	7.02102	2.41801e-12
left_hemisphere_inferior_frontal_sulcus.combat	tfmri_nb_all_beh_c0b_rate	0.110344	0.00754603	14.6227	4.68585e-48
left_hemisphere_inferior_frontal_sulcus.combat	tfmri_nb_all_beh_c2b_rate	0.0821164	0.00705474	11.6399	3.69883e-31
right_hemisphere_inferior_frontal_sulcus.combat	cbcl_scr_syn_anxdep_r	-0.00177304	0.00747546	-0.237182	0.81252
right_hemisphere_inferior_frontal_sulcus.combat	cbcl_scr_syn_withdep_r	0.00974006	0.00775889	1.25534	0.209378
right_hemisphere_inferior_frontal_sulcus.combat	cbcl_scr_syn_somatic_r	-0.00579606	0.00779552	-0.743512	0.457186
right_hemisphere_inferior_frontal_sulcus.combat	cbcl_scr_syn_social_r	-0.010368	0.00752138	-1.37846	0.168086
right_hemisphere_inferior_frontal_sulcus.combat	cbcl_scr_syn_thought_r	-0.0121375	0.007589	-1.59935	0.109769
right_hemisphere_inferior_frontal_sulcus.combat	cbcl_scr_syn_attention_r	-0.00664578	0.00701661	-0.947149	0.343584
right_hemisphere_inferior_frontal_sulcus.combat	cbcl_scr_syn_rulebreak_r	-0.010363	0.00755511	-1.37166	0.170195
right_hemisphere_inferior_frontal_sulcus.combat	cbcl_scr_syn_aggressive_r	0.00153241	0.00714098	0.214594	0.830088
right_hemisphere_inferior_frontal_sulcus.combat	cbcl_scr_syn_internal_r	-0.000803692	0.00727437	-0.110483	0.912028
right_hemisphere_inferior_frontal_sulcus.combat	cbcl_scr_syn_external_r	-0.00326877	0.00706182	-0.46288	0.64346
right_hemisphere_inferior_frontal_sulcus.combat	cbcl_scr_syn_totprob_r	-0.00538845	0.00672901	-0.800779	0.423278
right_hemisphere_inferior_frontal_sulcus.combat	cbcl_scr_dsm5_depress_r	0.0100943	0.00770029	1.3109	0.189914
right_hemisphere_inferior_frontal_sulcus.combat	cbcl_scr_dsm5_anxdisord_r	-0.00245058	0.00750697	-0.32644	0.744097
right_hemisphere_inferior_frontal_sulcus.combat	cbcl_scr_dsm5_somaticpr_r	-0.00331189	0.00791598	-0.41838	0.675676
right_hemisphere_inferior_frontal_sulcus.combat	cbcl_scr_dsm5_adhd_r	-0.00595489	0.00706757	-0.842567	0.399489
right_hemisphere_inferior_frontal_sulcus.combat	cbcl_scr_dsm5_opposit_r	0.00281659	0.00730135	0.385764	0.699679
right_hemisphere_inferior_frontal_sulcus.combat	cbcl_scr_dsm5_conduct_r	-0.00920704	0.0075353	-1.22185	0.221786
right_hemisphere_inferior_frontal_sulcus.combat	cbcl_scr_07_sct_r	0.00017355	0.00777741	0.0223146	0.982197
right_hemisphere_inferior_frontal_sulcus.combat	cbcl_scr_07_ocd_r	-0.0135225	0.00764647	-1.76846	0.0770085
right_hemisphere_inferior_frontal_sulcus.combat	cbcl_scr_07_stress_r	-0.0063561	0.00731968	-0.868358	0.385217
right_hemisphere_inferior_frontal_sulcus.combat	pps_y_ss_number	-0.0247786	0.00790771	-3.13347	0.00173121
right_hemisphere_inferior_frontal_sulcus.combat	nihtbx_picvocab_agecorrected	0.0184165	0.00722225	2.54997	0.0107865
right_hemisphere_inferior_frontal_sulcus.combat	nihtbx_flanker_agecorrected	0.0210675	0.00850033	2.47843	0.013209
right_hemisphere_inferior_frontal_sulcus.combat	nihtbx_list_agecorrected	0.031175	0.0111391	2.7987	0.00514417
right_hemisphere_inferior_frontal_sulcus.combat	nihtbx_cardsort_agecorrected	0.0221429	0.0112386	1.97025	0.0488462
right_hemisphere_inferior_frontal_sulcus.combat	nihtbx_pattern_agecorrected	0.0322741	0.00792285	4.07355	4.65891e-05
right_hemisphere_inferior_frontal_sulcus.combat	nihtbx_picture_agecorrected	0.0304135	0.00816685	3.72402	0.0001969
right_hemisphere_inferior_frontal_sulcus.combat	nihtbx_reading_agecorrected	0.0261637	0.00717671	3.64564	0.000268019
right_hemisphere_inferior_frontal_sulcus.combat	nihtbx_fluidcomp_agecorrected	0.0408109	0.0111195	3.67023	0.000244066
right_hemisphere_inferior_frontal_sulcus.combat	nihtbx_cryst_agecorrected	0.0193577	0.00704832	2.74642	0.00603725
right_hemisphere_inferior_frontal_sulcus.combat	nihtbx_totalcomp_agecorrected	0.0398315	0.010797	3.68914	0.000226767
right_hemisphere_inferior_frontal_sulcus.combat	tfmri_nb_all_beh_c0b_rate	0.0886345	0.00756065	11.7231	1.37818e-31
right_hemisphere_inferior_frontal_sulcus.combat	tfmri_nb_all_beh_c2b_rate	0.05599	0.00707356	7.9154	2.6635e-15
left_hemisphere_middle_frontal_sulcus.combat	cbcl_scr_syn_anxdep_r	0.00517299	0.0073469	0.704105	0.481382
left_hemisphere_middle_frontal_sulcus.combat	cbcl_scr_syn_withdep_r	0.0111735	0.00764501	1.46154	0.143895
left_hemisphere_middle_frontal_sulcus.combat	cbcl_scr_syn_somatic_r	-0.0108446	0.00768314	-1.41148	0.158128
left_hemisphere_middle_frontal_sulcus.combat	cbcl_scr_syn_social_r	-0.00405295	0.00739526	-0.548047	0.58367
left_hemisphere_middle_frontal_sulcus.combat	cbcl_scr_syn_thought_r	-0.0106954	0.00746693	-1.43236	0.152067
left_hemisphere_middle_frontal_sulcus.combat	cbcl_scr_syn_attention_r	-0.0111637	0.00687683	-1.62338	0.104538
left_hemisphere_middle_frontal_sulcus.combat	cbcl_scr_syn_rulebreak_r	-0.00566801	0.00743504	-0.762337	0.445874
left_hemisphere_middle_frontal_sulcus.combat	cbcl_scr_syn_aggressive_r	0.00476281	0.00700031	0.680371	0.496284
left_hemisphere_middle_frontal_sulcus.combat	cbcl_scr_syn_internal_r	0.000695109	0.00713923	0.0973646	0.922439
left_hemisphere_middle_frontal_sulcus.combat	cbcl_scr_syn_external_r	0.00268904	0.00692056	0.388558	0.697611
left_hemisphere_middle_frontal_sulcus.combat	cbcl_scr_syn_totprob_r	-0.00204165	0.00658135	-0.310218	0.756402
left_hemisphere_middle_frontal_sulcus.combat	cbcl_scr_dsm5_depress_r	0.00954212	0.00758362	1.25825	0.208325
left_hemisphere_middle_frontal_sulcus.combat	cbcl_scr_dsm5_anxdisord_r	-0.00031601	0.00738034	-0.0428178	0.965847
left_hemisphere_middle_frontal_sulcus.combat	cbcl_scr_dsm5_somaticpr_r	-0.00879291	0.00781099	-1.12571	0.26031
left_hemisphere_middle_frontal_sulcus.combat	cbcl_scr_dsm5_adhd_r	-0.00834965	0.00692975	-1.2049	0.22827
left_hemisphere_middle_frontal_sulcus.combat	cbcl_scr_dsm5_opposit_r	0.00456082	0.00716537	0.636508	0.524459
left_hemisphere_middle_frontal_sulcus.combat	cbcl_scr_dsm5_conduct_r	-0.00596126	0.00741371	-0.804086	0.421364
left_hemisphere_middle_frontal_sulcus.combat	cbcl_scr_07_sct_r	-0.00113711	0.00766336	-0.148382	0.882044
left_hemisphere_middle_frontal_sulcus.combat	cbcl_scr_07_ocd_r	-0.00506763	0.00752718	-0.673244	0.500805
left_hemisphere_middle_frontal_sulcus.combat	cbcl_scr_07_stress_r	-0.00527885	0.00718698	-0.734502	0.462659
left_hemisphere_middle_frontal_sulcus.combat	pps_y_ss_number	-0.0211699	0.0078317	-2.7031	0.00687834
left_hemisphere_middle_frontal_sulcus.combat	nihtbx_picvocab_agecorrected	0.0504751	0.00709067	7.11852	1.16144e-12
left_hemisphere_middle_frontal_sulcus.combat	nihtbx_flanker_agecorrected	0.0198921	0.00843901	2.35716	0.0184306
left_hemisphere_middle_frontal_sulcus.combat	nihtbx_list_agecorrected	0.0473516	0.0110783	4.27426	1.9436e-05
left_hemisphere_middle_frontal_sulcus.combat	nihtbx_cardsort_agecorrected	0.0367809	0.0111978	3.28466	0.00102597
left_hemisphere_middle_frontal_sulcus.combat	nihtbx_pattern_agecorrected	0.0284156	0.00784811	3.62069	0.000295017
left_hemisphere_middle_frontal_sulcus.combat	nihtbx_picture_agecorrected	0.0330561	0.00809257	4.08475	4.43928e-05
left_hemisphere_middle_frontal_sulcus.combat	nihtbx_reading_agecorrected	0.0448977	0.00704407	6.37382	1.92457e-10
left_hemisphere_middle_frontal_sulcus.combat	nihtbx_fluidcomp_agecorrected	0.0519001	0.0110755	4.68602	2.83762e-06
left_hemisphere_middle_frontal_sulcus.combat	nihtbx_cryst_agecorrected	0.0492568	0.00690389	7.13465	1.05127e-12
left_hemisphere_middle_frontal_sulcus.combat	nihtbx_totalcomp_agecorrected	0.0764884	0.0106934	7.15285	9.49286e-13
left_hemisphere_middle_frontal_sulcus.combat	tfmri_nb_all_beh_c0b_rate	0.114866	0.00747193	15.373	7.06322e-53
left_hemisphere_middle_frontal_sulcus.combat	tfmri_nb_all_beh_c2b_rate	0.0508598	0.00699282	7.27316	3.71948e-13
right_hemisphere_middle_frontal_sulcus.combat	cbcl_scr_syn_anxdep_r	-0.00212049	0.00739721	-0.286661	0.774377
right_hemisphere_middle_frontal_sulcus.combat	cbcl_scr_syn_withdep_r	0.00875605	0.00769137	1.13842	0.254966
right_hemisphere_middle_frontal_sulcus.combat	cbcl_scr_syn_somatic_r	-0.0138416	0.00773125	-1.79035	0.0734228
right_hemisphere_middle_frontal_sulcus.combat	cbcl_scr_syn_social_r	-0.0167491	0.00744401	-2.25001	0.0244668
right_hemisphere_middle_frontal_sulcus.combat	cbcl_scr_syn_thought_r	-0.00647394	0.00751551	-0.861411	0.389029
right_hemisphere_middle_frontal_sulcus.combat	cbcl_scr_syn_attention_r	-0.016515	0.00692509	-2.3848	0.0171064
right_hemisphere_middle_frontal_sulcus.combat	cbcl_scr_syn_rulebreak_r	-0.00954998	0.0074838	-1.27609	0.20195
right_hemisphere_middle_frontal_sulcus.combat	cbcl_scr_syn_aggressive_r	-0.0031718	0.00705154	-0.449803	0.652862
right_hemisphere_middle_frontal_sulcus.combat	cbcl_scr_syn_internal_r	-0.00512312	0.00719209	-0.712327	0.476277
right_hemisphere_middle_frontal_sulcus.combat	cbcl_scr_syn_external_r	-0.00507946	0.00697217	-0.728534	0.466303
right_hemisphere_middle_frontal_sulcus.combat	cbcl_scr_syn_totprob_r	-0.00800946	0.00663677	-1.20683	0.227525
right_hemisphere_middle_frontal_sulcus.combat	cbcl_scr_dsm5_depress_r	0.00416954	0.00763249	0.546288	0.584878
right_hemisphere_middle_frontal_sulcus.combat	cbcl_scr_dsm5_anxdisord_r	-0.00709424	0.00742964	-0.954856	0.339671
right_hemisphere_middle_frontal_sulcus.combat	cbcl_scr_dsm5_somaticpr_r	-0.0101514	0.00785723	-1.29198	0.196389
right_hemisphere_middle_frontal_sulcus.combat	cbcl_scr_dsm5_adhd_r	-0.0109688	0.00697829	-1.57184	0.116018
right_hemisphere_middle_frontal_sulcus.combat	cbcl_scr_dsm5_opposit_r	-0.00160306	0.00721542	-0.222171	0.824185
right_hemisphere_middle_frontal_sulcus.combat	cbcl_scr_dsm5_conduct_r	-0.0106472	0.00746174	-1.42691	0.153632
right_hemisphere_middle_frontal_sulcus.combat	cbcl_scr_07_sct_r	-0.00909275	0.00770767	-1.1797	0.238142
right_hemisphere_middle_frontal_sulcus.combat	cbcl_scr_07_ocd_r	-0.010796	0.00757418	-1.42537	0.154077
right_hemisphere_middle_frontal_sulcus.combat	cbcl_scr_07_stress_r	-0.0108936	0.00723781	-1.5051	0.132326
right_hemisphere_middle_frontal_sulcus.combat	pps_y_ss_number	-0.0250237	0.00786977	-3.17972	0.00147758
right_hemisphere_middle_frontal_sulcus.combat	nihtbx_picvocab_agecorrected	0.0504851	0.00714045	7.0703	1.64222e-12
right_hemisphere_middle_frontal_sulcus.combat	nihtbx_flanker_agecorrected	0.0285768	0.00846562	3.37563	0.000738679
right_hemisphere_middle_frontal_sulcus.combat	nihtbx_list_agecorrected	0.0559148	0.0111247	5.02616	5.12429e-07
right_hemisphere_middle_frontal_sulcus.combat	nihtbx_cardsort_agecorrected	0.040895	0.0112421	3.63767	0.000276991
right_hemisphere_middle_frontal_sulcus.combat	nihtbx_pattern_agecorrected	0.0341968	0.00787498	4.34247	1.42036e-05
right_hemisphere_middle_frontal_sulcus.combat	nihtbx_picture_agecorrected	0.0444374	0.00812634	5.46832	4.62786e-08
right_hemisphere_middle_frontal_sulcus.combat	nihtbx_reading_agecorrected	0.0488974	0.00708927	6.89737	5.61261e-12
right_hemisphere_middle_frontal_sulcus.combat	nihtbx_fluidcomp_agecorrected	0.0680621	0.0111193	6.12111	9.77502e-10
right_hemisphere_middle_frontal_sulcus.combat	nihtbx_cryst_agecorrected	0.0500234	0.00695779	7.18955	7.05246e-13
right_hemisphere_middle_frontal_sulcus.combat	nihtbx_totalcomp_agecorrected	0.0867979	0.0107785	8.05289	9.48376e-16
right_hemisphere_middle_frontal_sulcus.combat	tfmri_nb_all_beh_c0b_rate	0.137849	0.00748414	18.4188	7.78323e-75
right_hemisphere_middle_frontal_sulcus.combat	tfmri_nb_all_beh_c2b_rate	0.0781659	0.00701709	11.1394	1.09515e-28
left_hemisphere_superior_frontal_sulcus.combat	cbcl_scr_syn_anxdep_r	-0.00152509	0.00737951	-0.206665	0.836275
left_hemisphere_superior_frontal_sulcus.combat	cbcl_scr_syn_withdep_r	0.00933784	0.00767467	1.21671	0.223739
left_hemisphere_superior_frontal_sulcus.combat	cbcl_scr_syn_somatic_r	-0.0078716	0.00771828	-1.01986	0.307813
left_hemisphere_superior_frontal_sulcus.combat	cbcl_scr_syn_social_r	-0.0191387	0.00742596	-2.57726	0.00997104
left_hemisphere_superior_frontal_sulcus.combat	cbcl_scr_syn_thought_r	-0.01043	0.0074981	-1.39101	0.164248
left_hemisphere_superior_frontal_sulcus.combat	cbcl_scr_syn_attention_r	-0.0190671	0.00690418	-2.76167	0.00576087
left_hemisphere_superior_frontal_sulcus.combat	cbcl_scr_syn_rulebreak_r	-0.0132372	0.00746674	-1.77282	0.0762846
left_hemisphere_superior_frontal_sulcus.combat	cbcl_scr_syn_aggressive_r	0.00398421	0.00703132	0.566637	0.570973
left_hemisphere_superior_frontal_sulcus.combat	cbcl_scr_syn_internal_r	-0.00117836	0.00717411	-0.164252	0.869536
left_hemisphere_superior_frontal_sulcus.combat	cbcl_scr_syn_external_r	-0.00154971	0.00695202	-0.222916	0.823606
left_hemisphere_superior_frontal_sulcus.combat	cbcl_scr_syn_totprob_r	-0.0067627	0.00661571	-1.02222	0.306702
left_hemisphere_superior_frontal_sulcus.combat	cbcl_scr_dsm5_depress_r	0.00598102	0.00761662	0.785258	0.432318
left_hemisphere_superior_frontal_sulcus.combat	cbcl_scr_dsm5_anxdisord_r	-0.00640084	0.00741188	-0.863591	0.38783
left_hemisphere_superior_frontal_sulcus.combat	cbcl_scr_dsm5_somaticpr_r	-0.00621182	0.00784391	-0.791929	0.428417
left_hemisphere_superior_frontal_sulcus.combat	cbcl_scr_dsm5_adhd_r	-0.0164413	0.00695714	-2.36324	0.0181345
left_hemisphere_superior_frontal_sulcus.combat	cbcl_scr_dsm5_opposit_r	0.00526888	0.00719595	0.732201	0.464062
left_hemisphere_superior_frontal_sulcus.combat	cbcl_scr_dsm5_conduct_r	-0.0150389	0.00744388	-2.0203	0.0433753
left_hemisphere_superior_frontal_sulcus.combat	cbcl_scr_07_sct_r	-0.0048239	0.00769063	-0.627243	0.530512
left_hemisphere_superior_frontal_sulcus.combat	cbcl_scr_07_ocd_r	-0.00863508	0.00755712	-1.14264	0.253211
left_hemisphere_superior_frontal_sulcus.combat	cbcl_scr_07_stress_r	-0.00959862	0.00721943	-1.32955	0.183693
left_hemisphere_superior_frontal_sulcus.combat	pps_y_ss_number	-0.0261585	0.00785653	-3.32953	0.000872312
left_hemisphere_superior_frontal_sulcus.combat	nihtbx_picvocab_agecorrected	0.0461184	0.00713183	6.46657	1.04622e-10
left_hemisphere_superior_frontal_sulcus.combat	nihtbx_flanker_agecorrected	0.0369042	0.00845164	4.36652	1.27246e-05
left_hemisphere_superior_frontal_sulcus.combat	nihtbx_list_agecorrected	0.0743645	0.0111585	6.66437	2.84718e-11
left_hemisphere_superior_frontal_sulcus.combat	nihtbx_cardsort_agecorrected	0.0614254	0.011265	5.45279	5.11514e-08
left_hemisphere_superior_frontal_sulcus.combat	nihtbx_pattern_agecorrected	0.0397024	0.00786428	5.04845	4.51853e-07
left_hemisphere_superior_frontal_sulcus.combat	nihtbx_picture_agecorrected	0.0409846	0.00811428	5.05093	4.45669e-07
left_hemisphere_superior_frontal_sulcus.combat	nihtbx_reading_agecorrected	0.0566379	0.00707735	8.00271	1.3502e-15
left_hemisphere_superior_frontal_sulcus.combat	nihtbx_fluidcomp_agecorrected	0.0874445	0.0111299	7.85674	4.50444e-15
left_hemisphere_superior_frontal_sulcus.combat	nihtbx_cryst_agecorrected	0.052271	0.00694977	7.52126	5.97993e-14
left_hemisphere_superior_frontal_sulcus.combat	nihtbx_totalcomp_agecorrected	0.11057	0.0107979	10.2399	1.95182e-24
left_hemisphere_superior_frontal_sulcus.combat	tfmri_nb_all_beh_c0b_rate	0.127183	0.00747971	17.0038	3.63237e-64
left_hemisphere_superior_frontal_sulcus.combat	tfmri_nb_all_beh_c2b_rate	0.0910491	0.00699347	13.0191	1.67937e-38
right_hemisphere_superior_frontal_sulcus.combat	cbcl_scr_syn_anxdep_r	-0.00494204	0.00747639	-0.66102	0.508612
right_hemisphere_superior_frontal_sulcus.combat	cbcl_scr_syn_withdep_r	0.00509937	0.00776101	0.657051	0.511161
right_hemisphere_superior_frontal_sulcus.combat	cbcl_scr_syn_somatic_r	-0.0115506	0.00780071	-1.48071	0.13871
right_hemisphere_superior_frontal_sulcus.combat	cbcl_scr_syn_social_r	-0.0251446	0.00752067	-3.3434	0.000830151
right_hemisphere_superior_frontal_sulcus.combat	cbcl_scr_syn_thought_r	-0.0153056	0.00758994	-2.01656	0.0437634
right_hemisphere_superior_frontal_sulcus.combat	cbcl_scr_syn_attention_r	-0.0209087	0.00701297	-2.98144	0.00287545
right_hemisphere_superior_frontal_sulcus.combat	cbcl_scr_syn_rulebreak_r	-0.021304	0.00755635	-2.81935	0.00481994
right_hemisphere_superior_frontal_sulcus.combat	cbcl_scr_syn_aggressive_r	-0.00153914	0.00713963	-0.215577	0.829322
right_hemisphere_superior_frontal_sulcus.combat	cbcl_scr_syn_internal_r	-0.00392135	0.0072761	-0.538935	0.589942
right_hemisphere_superior_frontal_sulcus.combat	cbcl_scr_syn_external_r	-0.0073232	0.00706079	-1.03717	0.299682
right_hemisphere_superior_frontal_sulcus.combat	cbcl_scr_syn_totprob_r	-0.0108888	0.0067293	-1.61812	0.105667
right_hemisphere_superior_frontal_sulcus.combat	cbcl_scr_dsm5_depress_r	0.00349501	0.00770416	0.453653	0.650087
right_hemisphere_superior_frontal_sulcus.combat	cbcl_scr_dsm5_anxdisord_r	-0.00943793	0.00750766	-1.25711	0.20874
right_hemisphere_superior_frontal_sulcus.combat	cbcl_scr_dsm5_somaticpr_r	-0.00961238	0.0079215	-1.21345	0.224979
right_hemisphere_superior_frontal_sulcus.combat	cbcl_scr_dsm5_adhd_r	-0.0174181	0.00706432	-2.46564	0.0136921
right_hemisphere_superior_frontal_sulcus.combat	cbcl_scr_dsm5_opposit_r	-0.00131756	0.00730018	-0.180483	0.856776
right_hemisphere_superior_frontal_sulcus.combat	cbcl_scr_dsm5_conduct_r	-0.0225252	0.00753503	-2.9894	0.0028009
right_hemisphere_superior_frontal_sulcus.combat	cbcl_scr_07_sct_r	-0.0114582	0.00777742	-1.47326	0.140707
right_hemisphere_superior_frontal_sulcus.combat	cbcl_scr_07_ocd_r	-0.0158996	0.00764731	-2.07912	0.0376276
right_hemisphere_superior_frontal_sulcus.combat	cbcl_scr_07_stress_r	-0.0138918	0.00732008	-1.89777	0.057751
right_hemisphere_superior_frontal_sulcus.combat	pps_y_ss_number	-0.029204	0.00791596	-3.68926	0.0002258
right_hemisphere_superior_frontal_sulcus.combat	nihtbx_picvocab_agecorrected	0.0541187	0.0072334	7.48177	7.88453e-14
right_hemisphere_superior_frontal_sulcus.combat	nihtbx_flanker_agecorrected	0.0379335	0.00850356	4.46089	8.23164e-06
right_hemisphere_superior_frontal_sulcus.combat	nihtbx_list_agecorrected	0.0846404	0.0111439	7.59525	3.45339e-14
right_hemisphere_superior_frontal_sulcus.combat	nihtbx_cardsort_agecorrected	0.0619552	0.0112729	5.49595	4.01338e-08
right_hemisphere_superior_frontal_sulcus.combat	nihtbx_pattern_agecorrected	0.0375318	0.00792321	4.73694	2.19392e-06
right_hemisphere_superior_frontal_sulcus.combat	nihtbx_picture_agecorrected	0.0542795	0.00817398	6.64052	3.24897e-11
right_hemisphere_superior_frontal_sulcus.combat	nihtbx_reading_agecorrected	0.0576	0.00719014	8.01098	1.25765e-15
right_hemisphere_superior_frontal_sulcus.combat	nihtbx_fluidcomp_agecorrected	0.0911309	0.0111443	8.17736	3.39003e-16
right_hemisphere_superior_frontal_sulcus.combat	nihtbx_cryst_agecorrected	0.0560437	0.00703788	7.96314	1.88807e-15
right_hemisphere_superior_frontal_sulcus.combat	nihtbx_totalcomp_agecorrected	0.114314	0.0108091	10.5757	6.07647e-26
right_hemisphere_superior_frontal_sulcus.combat	tfmri_nb_all_beh_c0b_rate	0.160062	0.00749475	21.3566	1.46053e-99
right_hemisphere_superior_frontal_sulcus.combat	tfmri_nb_all_beh_c2b_rate	0.12139	0.00703307	17.2599	5.10136e-66
left_hemisphere_sulcus_intermedius_primus.combat	cbcl_scr_syn_anxdep_r	0.00922369	0.00746912	1.23491	0.216889
left_hemisphere_sulcus_intermedius_primus.combat	cbcl_scr_syn_withdep_r	0.0134606	0.0077558	1.73555	0.0826688
left_hemisphere_sulcus_intermedius_primus.combat	cbcl_scr_syn_somatic_r	0.00125238	0.00778679	0.160834	0.872227
left_hemisphere_sulcus_intermedius_primus.combat	cbcl_scr_syn_social_r	-0.0166654	0.00751396	-2.21793	0.0265786
left_hemisphere_sulcus_intermedius_primus.combat	cbcl_scr_syn_thought_r	-0.012457	0.0075834	-1.64266	0.100479
left_hemisphere_sulcus_intermedius_primus.combat	cbcl_scr_syn_attention_r	-0.0173423	0.00701201	-2.47323	0.0134052
left_hemisphere_sulcus_intermedius_primus.combat	cbcl_scr_syn_rulebreak_r	-0.0157306	0.00754719	-2.0843	0.0371537
left_hemisphere_sulcus_intermedius_primus.combat	cbcl_scr_syn_aggressive_r	-0.000433205	0.00713532	-0.0607129	0.951589
left_hemisphere_sulcus_intermedius_primus.combat	cbcl_scr_syn_internal_r	0.010581	0.00726359	1.45672	0.145221
left_hemisphere_sulcus_intermedius_primus.combat	cbcl_scr_syn_external_r	-0.00505731	0.00705491	-0.716849	0.473483
left_hemisphere_sulcus_intermedius_primus.combat	cbcl_scr_syn_totprob_r	-0.00229413	0.00671566	-0.341608	0.732653
left_hemisphere_sulcus_intermedius_primus.combat	cbcl_scr_dsm5_depress_r	0.00784248	0.00769457	1.01922	0.308117
left_hemisphere_sulcus_intermedius_primus.combat	cbcl_scr_dsm5_anxdisord_r	0.00240267	0.00750182	0.320279	0.748763
left_hemisphere_sulcus_intermedius_primus.combat	cbcl_scr_dsm5_somaticpr_r	0.0014935	0.00790901	0.188835	0.850225
left_hemisphere_sulcus_intermedius_primus.combat	cbcl_scr_dsm5_adhd_r	-0.0170809	0.00706271	-2.41846	0.0156027
left_hemisphere_sulcus_intermedius_primus.combat	cbcl_scr_dsm5_opposit_r	0.00281053	0.00729696	0.385164	0.700123
left_hemisphere_sulcus_intermedius_primus.combat	cbcl_scr_dsm5_conduct_r	-0.0175622	0.00752841	-2.33278	0.0196759
left_hemisphere_sulcus_intermedius_primus.combat	cbcl_scr_07_sct_r	-0.00147758	0.00777739	-0.189985	0.849324
left_hemisphere_sulcus_intermedius_primus.combat	cbcl_scr_07_ocd_r	-0.000593943	0.00764382	-0.0777024	0.938066
left_hemisphere_sulcus_intermedius_primus.combat	cbcl_scr_07_stress_r	-0.00641322	0.00731232	-0.877044	0.380481
left_hemisphere_sulcus_intermedius_primus.combat	pps_y_ss_number	-0.0340966	0.00790061	-4.31569	1.6024e-05
left_hemisphere_sulcus_intermedius_primus.combat	nihtbx_picvocab_agecorrected	0.0527351	0.00721015	7.31401	2.77208e-13
left_hemisphere_sulcus_intermedius_primus.combat	nihtbx_flanker_agecorrected	0.0252341	0.0085001	2.96868	0.00299634
left_hemisphere_sulcus_intermedius_primus.combat	nihtbx_list_agecorrected	0.0924585	0.0111054	8.32555	9.89883e-17
left_hemisphere_sulcus_intermedius_primus.combat	nihtbx_cardsort_agecorrected	0.0506085	0.0112477	4.49945	6.9146e-06
left_hemisphere_sulcus_intermedius_primus.combat	nihtbx_pattern_agecorrected	0.0447363	0.00792254	5.64671	1.67134e-08
left_hemisphere_sulcus_intermedius_primus.combat	nihtbx_picture_agecorrected	0.0346378	0.00816727	4.24105	2.24003e-05
left_hemisphere_sulcus_intermedius_primus.combat	nihtbx_reading_agecorrected	0.0508665	0.00716758	7.09675	1.35974e-12
left_hemisphere_sulcus_intermedius_primus.combat	nihtbx_fluidcomp_agecorrected	0.0886149	0.0110853	7.9939	1.50938e-15
left_hemisphere_sulcus_intermedius_primus.combat	nihtbx_cryst_agecorrected	0.0538784	0.00703266	7.66117	2.03865e-14
left_hemisphere_sulcus_intermedius_primus.combat	nihtbx_totalcomp_agecorrected	0.110561	0.0107463	10.2883	1.19563e-24
left_hemisphere_sulcus_intermedius_primus.combat	tfmri_nb_all_beh_c0b_rate	0.125563	0.00752597	16.684	7.0543e-62
left_hemisphere_sulcus_intermedius_primus.combat	tfmri_nb_all_beh_c2b_rate	0.0750808	0.00706271	10.6306	2.75234e-26
right_hemisphere_sulcus_intermedius_primus.combat	cbcl_scr_syn_anxdep_r	-0.00333372	0.00753501	-0.442431	0.658186
right_hemisphere_sulcus_intermedius_primus.combat	cbcl_scr_syn_withdep_r	0.0095188	0.0078151	1.218	0.223247
right_hemisphere_sulcus_intermedius_primus.combat	cbcl_scr_syn_somatic_r	-0.00536213	0.00785184	-0.682914	0.494674
right_hemisphere_sulcus_intermedius_primus.combat	cbcl_scr_syn_social_r	-0.0251442	0.00757849	-3.31784	0.000909856
right_hemisphere_sulcus_intermedius_primus.combat	cbcl_scr_syn_thought_r	-0.0096002	0.0076472	-1.25539	0.209362
right_hemisphere_sulcus_intermedius_primus.combat	cbcl_scr_syn_attention_r	-0.0245744	0.00707483	-3.47349	0.000515735
right_hemisphere_sulcus_intermedius_primus.combat	cbcl_scr_syn_rulebreak_r	-0.0188691	0.00761208	-2.47884	0.0131944
right_hemisphere_sulcus_intermedius_primus.combat	cbcl_scr_syn_aggressive_r	-0.00817155	0.00720234	-1.13457	0.256581
right_hemisphere_sulcus_intermedius_primus.combat	cbcl_scr_syn_internal_r	0.000656824	0.00733571	0.0895378	0.928656
right_hemisphere_sulcus_intermedius_primus.combat	cbcl_scr_syn_external_r	-0.0107922	0.00712317	-1.51508	0.12978
right_hemisphere_sulcus_intermedius_primus.combat	cbcl_scr_syn_totprob_r	-0.00835205	0.0067922	-1.22965	0.218854
right_hemisphere_sulcus_intermedius_primus.combat	cbcl_scr_dsm5_depress_r	0.00122605	0.00775829	0.15803	0.874435
right_hemisphere_sulcus_intermedius_primus.combat	cbcl_scr_dsm5_anxdisord_r	-0.00493217	0.00756619	-0.651869	0.514498
right_hemisphere_sulcus_intermedius_primus.combat	cbcl_scr_dsm5_somaticpr_r	-0.00188641	0.00797042	-0.236677	0.812911
right_hemisphere_sulcus_intermedius_primus.combat	cbcl_scr_dsm5_adhd_r	-0.0221315	0.00712566	-3.10589	0.0019019
right_hemisphere_sulcus_intermedius_primus.combat	cbcl_scr_dsm5_opposit_r	-0.00666322	0.00736183	-0.905104	0.36543
right_hemisphere_sulcus_intermedius_primus.combat	cbcl_scr_dsm5_conduct_r	-0.0187953	0.00759247	-2.47552	0.0133176
right_hemisphere_sulcus_intermedius_primus.combat	cbcl_scr_07_sct_r	-0.00682602	0.00783326	-0.871415	0.383544
right_hemisphere_sulcus_intermedius_primus.combat	cbcl_scr_07_ocd_r	-0.00757132	0.00770484	-0.982671	0.325789
right_hemisphere_sulcus_intermedius_primus.combat	cbcl_scr_07_stress_r	-0.0154125	0.0073796	-2.08853	0.0367714
right_hemisphere_sulcus_intermedius_primus.combat	pps_y_ss_number	-0.0318637	0.00795259	-4.00671	6.19004e-05
right_hemisphere_sulcus_intermedius_primus.combat	nihtbx_picvocab_agecorrected	0.0594413	0.00728741	8.15672	3.80633e-16
right_hemisphere_sulcus_intermedius_primus.combat	nihtbx_flanker_agecorrected	0.0502425	0.0085387	5.8841	4.10174e-09
right_hemisphere_sulcus_intermedius_primus.combat	nihtbx_list_agecorrected	0.0934048	0.0111498	8.37725	6.41507e-17
right_hemisphere_sulcus_intermedius_primus.combat	nihtbx_cardsort_agecorrected	0.077649	0.0112598	6.89614	5.77532e-12
right_hemisphere_sulcus_intermedius_primus.combat	nihtbx_pattern_agecorrected	0.0534839	0.00796715	6.71305	1.9882e-11
right_hemisphere_sulcus_intermedius_primus.combat	nihtbx_picture_agecorrected	0.0560788	0.00821199	6.82889	8.93132e-12
right_hemisphere_sulcus_intermedius_primus.combat	nihtbx_reading_agecorrected	0.0565654	0.0072492	7.80299	6.60791e-15
right_hemisphere_sulcus_intermedius_primus.combat	nihtbx_fluidcomp_agecorrected	0.111372	0.0111178	10.0175	1.80543e-23
right_hemisphere_sulcus_intermedius_primus.combat	nihtbx_cryst_agecorrected	0.0554525	0.00712732	7.78027	8.03807e-15
right_hemisphere_sulcus_intermedius_primus.combat	nihtbx_totalcomp_agecorrected	0.129533	0.0107875	12.0077	6.79638e-33
right_hemisphere_sulcus_intermedius_primus.combat	tfmri_nb_all_beh_c0b_rate	0.183497	0.00748796	24.5056	7.97973e-130
right_hemisphere_sulcus_intermedius_primus.combat	tfmri_nb_all_beh_c2b_rate	0.120725	0.00707543	17.0626	1.38657e-64
left_pallidum.combat	cbcl_scr_syn_anxdep_r	-0.00198856	0.00719745	-0.276287	0.782333
left_pallidum.combat	cbcl_scr_syn_withdep_r	0.00211475	0.00750581	0.281748	0.778142
left_pallidum.combat	cbcl_scr_syn_somatic_r	-0.011252	0.00755067	-1.4902	0.136198
left_pallidum.combat	cbcl_scr_syn_social_r	6.27221e-05	0.00724662	0.00865536	0.993094
left_pallidum.combat	cbcl_scr_syn_thought_r	-0.00812995	0.00732081	-1.11053	0.266796
left_pallidum.combat	cbcl_scr_syn_attention_r	-0.00530865	0.00671669	-0.790367	0.429333
left_pallidum.combat	cbcl_scr_syn_rulebreak_r	0.00272505	0.00729284	0.373661	0.708663
left_pallidum.combat	cbcl_scr_syn_aggressive_r	0.00582188	0.00684045	0.851096	0.394736
left_pallidum.combat	cbcl_scr_syn_internal_r	-0.00621523	0.00698695	-0.889548	0.373729
left_pallidum.combat	cbcl_scr_syn_external_r	0.00463433	0.00676099	0.685451	0.493075
left_pallidum.combat	cbcl_scr_syn_totprob_r	-0.0033965	0.00642231	-0.528859	0.596915
left_pallidum.combat	cbcl_scr_dsm5_depress_r	0.00563085	0.00744497	0.75633	0.449467
left_pallidum.combat	cbcl_scr_dsm5_anxdisord_r	-0.0005651	0.00723088	-0.0781509	0.937709
left_pallidum.combat	cbcl_scr_dsm5_somaticpr_r	-0.00828415	0.00768352	-1.07817	0.280979
left_pallidum.combat	cbcl_scr_dsm5_adhd_r	-0.00512425	0.00677051	-0.756847	0.449159
left_pallidum.combat	cbcl_scr_dsm5_opposit_r	0.00674906	0.00700801	0.963049	0.335545
left_pallidum.combat	cbcl_scr_dsm5_conduct_r	0.00175734	0.00726878	0.241765	0.808966
left_pallidum.combat	cbcl_scr_07_sct_r	0.00115397	0.00751996	0.153455	0.878042
left_pallidum.combat	cbcl_scr_07_ocd_r	-0.00517733	0.00738164	-0.701379	0.483081
left_pallidum.combat	cbcl_scr_07_stress_r	-0.00318293	0.00703423	-0.452491	0.650925
left_pallidum.combat	pps_y_ss_number	-0.0183916	0.00772947	-2.37942	0.0173547
left_pallidum.combat	nihtbx_picvocab_agecorrected	0.0101852	0.00693874	1.46788	0.142168
left_pallidum.combat	nihtbx_flanker_agecorrected	-0.00480579	0.0083215	-0.577516	0.563602
left_pallidum.combat	nihtbx_list_agecorrected	0.00427282	0.0111096	0.384606	0.70054
left_pallidum.combat	nihtbx_cardsort_agecorrected	0.019262	0.0112178	1.71709	0.0860052
left_pallidum.combat	nihtbx_pattern_agecorrected	0.0123506	0.00772367	1.59905	0.109836
left_pallidum.combat	nihtbx_picture_agecorrected	0.00524988	0.00797544	0.658256	0.510386
left_pallidum.combat	nihtbx_reading_agecorrected	0.0122814	0.00687347	1.78678	0.0740047
left_pallidum.combat	nihtbx_fluidcomp_agecorrected	0.0212866	0.0110856	1.92021	0.0548713
left_pallidum.combat	nihtbx_cryst_agecorrected	0.012803	0.00677181	1.89063	0.0587089
left_pallidum.combat	nihtbx_totalcomp_agecorrected	0.0250285	0.0107411	2.33016	0.0198276
left_pallidum.combat	tfmri_nb_all_beh_c0b_rate	0.0126026	0.00742729	1.6968	0.0897594
left_pallidum.combat	tfmri_nb_all_beh_c2b_rate	0.008001	0.00688905	1.16141	0.245499
left_hemisphere_intraparietal_sulcus_and_transverse_parietal_sulci.combat	cbcl_scr_syn_anxdep_r	-0.00864854	0.00755985	-1.14401	0.252643
left_hemisphere_intraparietal_sulcus_and_transverse_parietal_sulci.combat	cbcl_scr_syn_withdep_r	0.000957154	0.00784391	0.122025	0.902881
left_hemisphere_intraparietal_sulcus_and_transverse_parietal_sulci.combat	cbcl_scr_syn_somatic_r	-0.0178412	0.00788064	-2.26393	0.023595
left_hemisphere_intraparietal_sulcus_and_transverse_parietal_sulci.combat	cbcl_scr_syn_social_r	-0.0296334	0.00760414	-3.89701	9.79208e-05
left_hemisphere_intraparietal_sulcus_and_transverse_parietal_sulci.combat	cbcl_scr_syn_thought_r	-0.0260739	0.00767106	-3.39899	0.000678517
left_hemisphere_intraparietal_sulcus_and_transverse_parietal_sulci.combat	cbcl_scr_syn_attention_r	-0.0372101	0.00709288	-5.24613	1.58272e-07
left_hemisphere_intraparietal_sulcus_and_transverse_parietal_sulci.combat	cbcl_scr_syn_rulebreak_r	-0.029251	0.00763717	-3.83008	0.00012874
left_hemisphere_intraparietal_sulcus_and_transverse_parietal_sulci.combat	cbcl_scr_syn_aggressive_r	-0.0120226	0.0072235	-1.66438	0.0960648
left_hemisphere_intraparietal_sulcus_and_transverse_parietal_sulci.combat	cbcl_scr_syn_internal_r	-0.0096185	0.00735815	-1.30719	0.191174
left_hemisphere_intraparietal_sulcus_and_transverse_parietal_sulci.combat	cbcl_scr_syn_external_r	-0.0180533	0.00714341	-2.52727	0.0115094
left_hemisphere_intraparietal_sulcus_and_transverse_parietal_sulci.combat	cbcl_scr_syn_totprob_r	-0.0211406	0.00680829	-3.10513	0.00190701
left_hemisphere_intraparietal_sulcus_and_transverse_parietal_sulci.combat	cbcl_scr_dsm5_depress_r	-0.00610422	0.00778655	-0.783944	0.433088
left_hemisphere_intraparietal_sulcus_and_transverse_parietal_sulci.combat	cbcl_scr_dsm5_anxdisord_r	-0.013043	0.00759137	-1.71813	0.0857981
left_hemisphere_intraparietal_sulcus_and_transverse_parietal_sulci.combat	cbcl_scr_dsm5_somaticpr_r	-0.0159798	0.00800135	-1.99714	0.0458305
left_hemisphere_intraparietal_sulcus_and_transverse_parietal_sulci.combat	cbcl_scr_dsm5_adhd_r	-0.0370991	0.0071431	-5.19369	2.0987e-07
left_hemisphere_intraparietal_sulcus_and_transverse_parietal_sulci.combat	cbcl_scr_dsm5_opposit_r	-0.0107404	0.00738453	-1.45445	0.145849
left_hemisphere_intraparietal_sulcus_and_transverse_parietal_sulci.combat	cbcl_scr_dsm5_conduct_r	-0.0309908	0.00761615	-4.06909	4.74951e-05
left_hemisphere_intraparietal_sulcus_and_transverse_parietal_sulci.combat	cbcl_scr_07_sct_r	-0.0160844	0.00786018	-2.04632	0.0407462
left_hemisphere_intraparietal_sulcus_and_transverse_parietal_sulci.combat	cbcl_scr_07_ocd_r	-0.011658	0.00773139	-1.50789	0.13161
left_hemisphere_intraparietal_sulcus_and_transverse_parietal_sulci.combat	cbcl_scr_07_stress_r	-0.020767	0.00740274	-2.80532	0.00503502
left_hemisphere_intraparietal_sulcus_and_transverse_parietal_sulci.combat	pps_y_ss_number	-0.0443642	0.00798398	-5.55664	2.80222e-08
left_hemisphere_intraparietal_sulcus_and_transverse_parietal_sulci.combat	nihtbx_picvocab_agecorrected	0.0619047	0.00730642	8.47265	2.69806e-17
left_hemisphere_intraparietal_sulcus_and_transverse_parietal_sulci.combat	nihtbx_flanker_agecorrected	0.0661105	0.00856798	7.71599	1.2888e-14
left_hemisphere_intraparietal_sulcus_and_transverse_parietal_sulci.combat	nihtbx_list_agecorrected	0.0958623	0.0111508	8.59687	9.86551e-18
left_hemisphere_intraparietal_sulcus_and_transverse_parietal_sulci.combat	nihtbx_cardsort_agecorrected	0.0854021	0.0112568	7.58672	3.67126e-14
left_hemisphere_intraparietal_sulcus_and_transverse_parietal_sulci.combat	nihtbx_pattern_agecorrected	0.0626515	0.00799474	7.83659	5.004e-15
left_hemisphere_intraparietal_sulcus_and_transverse_parietal_sulci.combat	nihtbx_picture_agecorrected	0.0535481	0.00824759	6.49258	8.74043e-11
left_hemisphere_intraparietal_sulcus_and_transverse_parietal_sulci.combat	nihtbx_reading_agecorrected	0.0723383	0.0072643	9.95805	2.93852e-23
left_hemisphere_intraparietal_sulcus_and_transverse_parietal_sulci.combat	nihtbx_fluidcomp_agecorrected	0.111195	0.0111084	10.01	1.94625e-23
left_hemisphere_intraparietal_sulcus_and_transverse_parietal_sulci.combat	nihtbx_cryst_agecorrected	0.0668322	0.00712742	9.37677	8.48599e-21
left_hemisphere_intraparietal_sulcus_and_transverse_parietal_sulci.combat	nihtbx_totalcomp_agecorrected	0.130458	0.0107821	12.0995	2.27111e-33
left_hemisphere_intraparietal_sulcus_and_transverse_parietal_sulci.combat	tfmri_nb_all_beh_c0b_rate	0.138215	0.0075906	18.2086	3.25099e-73
left_hemisphere_intraparietal_sulcus_and_transverse_parietal_sulci.combat	tfmri_nb_all_beh_c2b_rate	0.136668	0.00708216	19.2974	7.65802e-82
right_hemisphere_intraparietal_sulcus_and_transverse_parietal_sulci.combat	cbcl_scr_syn_anxdep_r	-0.00885061	0.00755874	-1.17091	0.241658
right_hemisphere_intraparietal_sulcus_and_transverse_parietal_sulci.combat	cbcl_scr_syn_withdep_r	0.00111645	0.00784331	0.142344	0.88681
right_hemisphere_intraparietal_sulcus_and_transverse_parietal_sulci.combat	cbcl_scr_syn_somatic_r	-0.0182178	0.00788579	-2.31021	0.0208926
right_hemisphere_intraparietal_sulcus_and_transverse_parietal_sulci.combat	cbcl_scr_syn_social_r	-0.0296363	0.00760275	-3.89811	9.74816e-05
right_hemisphere_intraparietal_sulcus_and_transverse_parietal_sulci.combat	cbcl_scr_syn_thought_r	-0.0178103	0.00767204	-2.32146	0.0202786
right_hemisphere_intraparietal_sulcus_and_transverse_parietal_sulci.combat	cbcl_scr_syn_attention_r	-0.0283783	0.00708684	-4.00437	6.26037e-05
right_hemisphere_intraparietal_sulcus_and_transverse_parietal_sulci.combat	cbcl_scr_syn_rulebreak_r	-0.0298868	0.00763781	-3.91301	9.16499e-05
right_hemisphere_intraparietal_sulcus_and_transverse_parietal_sulci.combat	cbcl_scr_syn_aggressive_r	-0.00921158	0.00721809	-1.27618	0.201919
right_hemisphere_intraparietal_sulcus_and_transverse_parietal_sulci.combat	cbcl_scr_syn_internal_r	-0.00961164	0.00735935	-1.30604	0.191563
right_hemisphere_intraparietal_sulcus_and_transverse_parietal_sulci.combat	cbcl_scr_syn_external_r	-0.0160387	0.00713852	-2.24678	0.0246744
right_hemisphere_intraparietal_sulcus_and_transverse_parietal_sulci.combat	cbcl_scr_syn_totprob_r	-0.0170802	0.00680797	-2.50885	0.0121276
right_hemisphere_intraparietal_sulcus_and_transverse_parietal_sulci.combat	cbcl_scr_dsm5_depress_r	-0.00693472	0.00778842	-0.890388	0.373275
right_hemisphere_intraparietal_sulcus_and_transverse_parietal_sulci.combat	cbcl_scr_dsm5_anxdisord_r	-0.0124264	0.00758975	-1.63726	0.101603
right_hemisphere_intraparietal_sulcus_and_transverse_parietal_sulci.combat	cbcl_scr_dsm5_somaticpr_r	-0.0139858	0.00800607	-1.7469	0.0806788
right_hemisphere_intraparietal_sulcus_and_transverse_parietal_sulci.combat	cbcl_scr_dsm5_adhd_r	-0.0264201	0.00713851	-3.70106	0.000215762
right_hemisphere_intraparietal_sulcus_and_transverse_parietal_sulci.combat	cbcl_scr_dsm5_opposit_r	-0.0087168	0.0073795	-1.18122	0.237541
right_hemisphere_intraparietal_sulcus_and_transverse_parietal_sulci.combat	cbcl_scr_dsm5_conduct_r	-0.028498	0.00761589	-3.74191	0.000183474
right_hemisphere_intraparietal_sulcus_and_transverse_parietal_sulci.combat	cbcl_scr_07_sct_r	-0.0149016	0.00785716	-1.89657	0.0579086
right_hemisphere_intraparietal_sulcus_and_transverse_parietal_sulci.combat	cbcl_scr_07_ocd_r	-0.012346	0.00772993	-1.59716	0.110255
right_hemisphere_intraparietal_sulcus_and_transverse_parietal_sulci.combat	cbcl_scr_07_stress_r	-0.0153723	0.0074022	-2.07672	0.0378499
right_hemisphere_intraparietal_sulcus_and_transverse_parietal_sulci.combat	pps_y_ss_number	-0.0436963	0.00798866	-5.46979	4.58614e-08
right_hemisphere_intraparietal_sulcus_and_transverse_parietal_sulci.combat	nihtbx_picvocab_agecorrected	0.0588927	0.00730417	8.06289	8.21465e-16
right_hemisphere_intraparietal_sulcus_and_transverse_parietal_sulci.combat	nihtbx_flanker_agecorrected	0.0644456	0.00856857	7.52117	5.78938e-14
right_hemisphere_intraparietal_sulcus_and_transverse_parietal_sulci.combat	nihtbx_list_agecorrected	0.0895138	0.0111484	8.02929	1.13231e-15
right_hemisphere_intraparietal_sulcus_and_transverse_parietal_sulci.combat	nihtbx_cardsort_agecorrected	0.0813102	0.0112512	7.22682	5.43008e-13
right_hemisphere_intraparietal_sulcus_and_transverse_parietal_sulci.combat	nihtbx_pattern_agecorrected	0.0532998	0.00799661	6.66531	2.75266e-11
right_hemisphere_intraparietal_sulcus_and_transverse_parietal_sulci.combat	nihtbx_picture_agecorrected	0.0573821	0.00824748	6.95753	3.62692e-12
right_hemisphere_intraparietal_sulcus_and_transverse_parietal_sulci.combat	nihtbx_reading_agecorrected	0.065088	0.00726065	8.96449	3.64357e-19
right_hemisphere_intraparietal_sulcus_and_transverse_parietal_sulci.combat	nihtbx_fluidcomp_agecorrected	0.103753	0.0111247	9.32633	1.42264e-20
right_hemisphere_intraparietal_sulcus_and_transverse_parietal_sulci.combat	nihtbx_cryst_agecorrected	0.0585686	0.00710839	8.23935	1.98181e-16
right_hemisphere_intraparietal_sulcus_and_transverse_parietal_sulci.combat	nihtbx_totalcomp_agecorrected	0.120667	0.0107991	11.1738	9.60243e-29
right_hemisphere_intraparietal_sulcus_and_transverse_parietal_sulci.combat	tfmri_nb_all_beh_c0b_rate	0.125013	0.00760915	16.4293	4.46766e-60
right_hemisphere_intraparietal_sulcus_and_transverse_parietal_sulci.combat	tfmri_nb_all_beh_c2b_rate	0.144009	0.00707483	20.3551	1.05415e-90
left_hemisphere_anterior_occipital_sulcus_and_preoccipital_notch.combat	cbcl_scr_syn_anxdep_r	0.0097239	0.00729705	1.33258	0.182697
left_hemisphere_anterior_occipital_sulcus_and_preoccipital_notch.combat	cbcl_scr_syn_withdep_r	0.0191678	0.00759083	2.52513	0.0115784
left_hemisphere_anterior_occipital_sulcus_and_preoccipital_notch.combat	cbcl_scr_syn_somatic_r	-0.00172879	0.00764164	-0.226232	0.821024
left_hemisphere_anterior_occipital_sulcus_and_preoccipital_notch.combat	cbcl_scr_syn_social_r	0.00869661	0.00734645	1.18378	0.236523
left_hemisphere_anterior_occipital_sulcus_and_preoccipital_notch.combat	cbcl_scr_syn_thought_r	0.00443205	0.00741626	0.597612	0.55011
left_hemisphere_anterior_occipital_sulcus_and_preoccipital_notch.combat	cbcl_scr_syn_attention_r	0.00696546	0.00682183	1.02105	0.307253
left_hemisphere_anterior_occipital_sulcus_and_preoccipital_notch.combat	cbcl_scr_syn_rulebreak_r	0.000962067	0.00738819	0.130217	0.896397
left_hemisphere_anterior_occipital_sulcus_and_preoccipital_notch.combat	cbcl_scr_syn_aggressive_r	0.01086	0.00694756	1.56313	0.118051
left_hemisphere_anterior_occipital_sulcus_and_preoccipital_notch.combat	cbcl_scr_syn_internal_r	0.0114554	0.00709496	1.61459	0.106428
left_hemisphere_anterior_occipital_sulcus_and_preoccipital_notch.combat	cbcl_scr_syn_external_r	0.00728098	0.00686989	1.05984	0.289243
left_hemisphere_anterior_occipital_sulcus_and_preoccipital_notch.combat	cbcl_scr_syn_totprob_r	0.0107947	0.00654158	1.65016	0.0989419
left_hemisphere_anterior_occipital_sulcus_and_preoccipital_notch.combat	cbcl_scr_dsm5_depress_r	0.022266	0.00753449	2.95521	0.00313068
left_hemisphere_anterior_occipital_sulcus_and_preoccipital_notch.combat	cbcl_scr_dsm5_anxdisord_r	0.0110441	0.00732863	1.50698	0.131843
left_hemisphere_anterior_occipital_sulcus_and_preoccipital_notch.combat	cbcl_scr_dsm5_somaticpr_r	-0.000704402	0.00776679	-0.0906941	0.927737
left_hemisphere_anterior_occipital_sulcus_and_preoccipital_notch.combat	cbcl_scr_dsm5_adhd_r	0.00760621	0.00687465	1.10641	0.268573
left_hemisphere_anterior_occipital_sulcus_and_preoccipital_notch.combat	cbcl_scr_dsm5_opposit_r	0.0126024	0.00711097	1.77225	0.076382
left_hemisphere_anterior_occipital_sulcus_and_preoccipital_notch.combat	cbcl_scr_dsm5_conduct_r	0.00320439	0.00736401	0.435142	0.663468
left_hemisphere_anterior_occipital_sulcus_and_preoccipital_notch.combat	cbcl_scr_07_sct_r	0.017192	0.00760511	2.26059	0.023803
left_hemisphere_anterior_occipital_sulcus_and_preoccipital_notch.combat	cbcl_scr_07_ocd_r	0.0058307	0.00747435	0.780094	0.435351
left_hemisphere_anterior_occipital_sulcus_and_preoccipital_notch.combat	cbcl_scr_07_stress_r	0.00900273	0.00713912	1.26104	0.20732
left_hemisphere_anterior_occipital_sulcus_and_preoccipital_notch.combat	pps_y_ss_number	-0.0111211	0.00778686	-1.42819	0.153261
left_hemisphere_anterior_occipital_sulcus_and_preoccipital_notch.combat	nihtbx_picvocab_agecorrected	-0.0113699	0.00704702	-1.61344	0.106679
left_hemisphere_anterior_occipital_sulcus_and_preoccipital_notch.combat	nihtbx_flanker_agecorrected	-0.00213686	0.00838881	-0.254727	0.798938
left_hemisphere_anterior_occipital_sulcus_and_preoccipital_notch.combat	nihtbx_list_agecorrected	-0.0254935	0.0111323	-2.29005	0.0220465
left_hemisphere_anterior_occipital_sulcus_and_preoccipital_notch.combat	nihtbx_cardsort_agecorrected	-0.00409559	0.0112314	-0.364656	0.715379
left_hemisphere_anterior_occipital_sulcus_and_preoccipital_notch.combat	nihtbx_pattern_agecorrected	0.00508013	0.00780573	0.65082	0.515175
left_hemisphere_anterior_occipital_sulcus_and_preoccipital_notch.combat	nihtbx_picture_agecorrected	-0.0205867	0.00803962	-2.56065	0.010459
left_hemisphere_anterior_occipital_sulcus_and_preoccipital_notch.combat	nihtbx_reading_agecorrected	0.00317687	0.00699039	0.454463	0.649506
left_hemisphere_anterior_occipital_sulcus_and_preoccipital_notch.combat	nihtbx_fluidcomp_agecorrected	-0.0122344	0.0111236	-1.09986	0.271429
left_hemisphere_anterior_occipital_sulcus_and_preoccipital_notch.combat	nihtbx_cryst_agecorrected	-0.00711931	0.00690144	-1.03157	0.302304
left_hemisphere_anterior_occipital_sulcus_and_preoccipital_notch.combat	nihtbx_totalcomp_agecorrected	-0.0209431	0.0108148	-1.93652	0.0528452
left_hemisphere_anterior_occipital_sulcus_and_preoccipital_notch.combat	tfmri_nb_all_beh_c0b_rate	-0.0609113	0.0074605	-8.16451	3.51988e-16
left_hemisphere_anterior_occipital_sulcus_and_preoccipital_notch.combat	tfmri_nb_all_beh_c2b_rate	-0.0147012	0.00695535	-2.11366	0.0345644
right_hemisphere_anterior_occipital_sulcus_and_preoccipital_notch.combat	cbcl_scr_syn_anxdep_r	-0.00266119	0.00729382	-0.364856	0.715226
right_hemisphere_anterior_occipital_sulcus_and_preoccipital_notch.combat	cbcl_scr_syn_withdep_r	0.0144968	0.00759004	1.90998	0.0561597
right_hemisphere_anterior_occipital_sulcus_and_preoccipital_notch.combat	cbcl_scr_syn_somatic_r	0.00231725	0.00764088	0.30327	0.76169
right_hemisphere_anterior_occipital_sulcus_and_preoccipital_notch.combat	cbcl_scr_syn_social_r	0.00218928	0.00734301	0.298145	0.765598
right_hemisphere_anterior_occipital_sulcus_and_preoccipital_notch.combat	cbcl_scr_syn_thought_r	-0.00307062	0.00741359	-0.414187	0.678745
right_hemisphere_anterior_occipital_sulcus_and_preoccipital_notch.combat	cbcl_scr_syn_attention_r	0.00287301	0.00681456	0.421599	0.673327
right_hemisphere_anterior_occipital_sulcus_and_preoccipital_notch.combat	cbcl_scr_syn_rulebreak_r	-0.0042805	0.00738538	-0.579591	0.562202
right_hemisphere_anterior_occipital_sulcus_and_preoccipital_notch.combat	cbcl_scr_syn_aggressive_r	0.00640926	0.00694154	0.923321	0.355862
right_hemisphere_anterior_occipital_sulcus_and_preoccipital_notch.combat	cbcl_scr_syn_internal_r	0.00499036	0.00709053	0.703806	0.481568
right_hemisphere_anterior_occipital_sulcus_and_preoccipital_notch.combat	cbcl_scr_syn_external_r	0.00275166	0.0068634	0.400918	0.688489
right_hemisphere_anterior_occipital_sulcus_and_preoccipital_notch.combat	cbcl_scr_syn_totprob_r	0.00453847	0.00653403	0.694589	0.487329
right_hemisphere_anterior_occipital_sulcus_and_preoccipital_notch.combat	cbcl_scr_dsm5_depress_r	0.0120394	0.00753468	1.59787	0.110099
right_hemisphere_anterior_occipital_sulcus_and_preoccipital_notch.combat	cbcl_scr_dsm5_anxdisord_r	0.00348892	0.00732563	0.476262	0.633897
right_hemisphere_anterior_occipital_sulcus_and_preoccipital_notch.combat	cbcl_scr_dsm5_somaticpr_r	0.00610924	0.00776709	0.786554	0.431558
right_hemisphere_anterior_occipital_sulcus_and_preoccipital_notch.combat	cbcl_scr_dsm5_adhd_r	0.00171436	0.00686789	0.24962	0.802886
right_hemisphere_anterior_occipital_sulcus_and_preoccipital_notch.combat	cbcl_scr_dsm5_opposit_r	0.00809765	0.00710616	1.13953	0.254509
right_hemisphere_anterior_occipital_sulcus_and_preoccipital_notch.combat	cbcl_scr_dsm5_conduct_r	0.0030373	0.00736123	0.412608	0.679901
right_hemisphere_anterior_occipital_sulcus_and_preoccipital_notch.combat	cbcl_scr_07_sct_r	0.00427826	0.00760433	0.562608	0.573713
right_hemisphere_anterior_occipital_sulcus_and_preoccipital_notch.combat	cbcl_scr_07_ocd_r	-0.00224793	0.00747208	-0.300844	0.763539
right_hemisphere_anterior_occipital_sulcus_and_preoccipital_notch.combat	cbcl_scr_07_stress_r	0.00386107	0.00713444	0.541188	0.588389
right_hemisphere_anterior_occipital_sulcus_and_preoccipital_notch.combat	pps_y_ss_number	-0.00750444	0.00779161	-0.963143	0.335494
right_hemisphere_anterior_occipital_sulcus_and_preoccipital_notch.combat	nihtbx_picvocab_agecorrected	-0.0197048	0.00704595	-2.79662	0.00517346
right_hemisphere_anterior_occipital_sulcus_and_preoccipital_notch.combat	nihtbx_flanker_agecorrected	-0.0262445	0.00839275	-3.12704	0.00176975
right_hemisphere_anterior_occipital_sulcus_and_preoccipital_notch.combat	nihtbx_list_agecorrected	-0.0322726	0.01118	-2.88664	0.00390478
right_hemisphere_anterior_occipital_sulcus_and_preoccipital_notch.combat	nihtbx_cardsort_agecorrected	-0.017908	0.0112683	-1.58924	0.112047
right_hemisphere_anterior_occipital_sulcus_and_preoccipital_notch.combat	nihtbx_pattern_agecorrected	-0.00585908	0.00781156	-0.750053	0.453238
right_hemisphere_anterior_occipital_sulcus_and_preoccipital_notch.combat	nihtbx_picture_agecorrected	-0.026055	0.0080413	-3.24015	0.00119774
right_hemisphere_anterior_occipital_sulcus_and_preoccipital_notch.combat	nihtbx_reading_agecorrected	-0.0112988	0.00698818	-1.61685	0.105943
right_hemisphere_anterior_occipital_sulcus_and_preoccipital_notch.combat	nihtbx_fluidcomp_agecorrected	-0.0321807	0.011163	-2.88279	0.00395303
right_hemisphere_anterior_occipital_sulcus_and_preoccipital_notch.combat	nihtbx_cryst_agecorrected	-0.0218479	0.00692932	-3.15297	0.0016217
right_hemisphere_anterior_occipital_sulcus_and_preoccipital_notch.combat	nihtbx_totalcomp_agecorrected	-0.0405926	0.0108888	-3.7279	0.00019455
right_hemisphere_anterior_occipital_sulcus_and_preoccipital_notch.combat	tfmri_nb_all_beh_c0b_rate	-0.0743345	0.00745615	-9.96954	2.50813e-23
right_hemisphere_anterior_occipital_sulcus_and_preoccipital_notch.combat	tfmri_nb_all_beh_c2b_rate	-0.0363304	0.00695307	-5.22509	1.76886e-07
left_hemisphere_middle_occipital_sulcus_and_lunatus_sulcus.combat	cbcl_scr_syn_anxdep_r	0.005917	0.00733576	0.806596	0.419916
left_hemisphere_middle_occipital_sulcus_and_lunatus_sulcus.combat	cbcl_scr_syn_withdep_r	0.0103484	0.00762634	1.35693	0.174827
left_hemisphere_middle_occipital_sulcus_and_lunatus_sulcus.combat	cbcl_scr_syn_somatic_r	-0.00299019	0.0076717	-0.389769	0.696714
left_hemisphere_middle_occipital_sulcus_and_lunatus_sulcus.combat	cbcl_scr_syn_social_r	-0.0035365	0.00738407	-0.478937	0.631993
left_hemisphere_middle_occipital_sulcus_and_lunatus_sulcus.combat	cbcl_scr_syn_thought_r	-0.00173102	0.00745302	-0.232258	0.816342
left_hemisphere_middle_occipital_sulcus_and_lunatus_sulcus.combat	cbcl_scr_syn_attention_r	0.00541586	0.00686725	0.788651	0.430334
left_hemisphere_middle_occipital_sulcus_and_lunatus_sulcus.combat	cbcl_scr_syn_rulebreak_r	-0.0084531	0.00742252	-1.13884	0.254791
left_hemisphere_middle_occipital_sulcus_and_lunatus_sulcus.combat	cbcl_scr_syn_aggressive_r	0.00695449	0.00699225	0.994599	0.319954
left_hemisphere_middle_occipital_sulcus_and_lunatus_sulcus.combat	cbcl_scr_syn_internal_r	0.00800404	0.0071345	1.12188	0.261938
left_hemisphere_middle_occipital_sulcus_and_lunatus_sulcus.combat	cbcl_scr_syn_external_r	0.00211122	0.00691465	0.305325	0.760124
left_hemisphere_middle_occipital_sulcus_and_lunatus_sulcus.combat	cbcl_scr_syn_totprob_r	0.00748137	0.0065861	1.13593	0.256012
left_hemisphere_middle_occipital_sulcus_and_lunatus_sulcus.combat	cbcl_scr_dsm5_depress_r	0.0152686	0.00756857	2.01736	0.0436799
left_hemisphere_middle_occipital_sulcus_and_lunatus_sulcus.combat	cbcl_scr_dsm5_anxdisord_r	0.00152844	0.0073676	0.207454	0.835659
left_hemisphere_middle_occipital_sulcus_and_lunatus_sulcus.combat	cbcl_scr_dsm5_somaticpr_r	-9.04741e-05	0.0077952	-0.0116064	0.99074
left_hemisphere_middle_occipital_sulcus_and_lunatus_sulcus.combat	cbcl_scr_dsm5_adhd_r	0.0060534	0.00691933	0.874854	0.381673
left_hemisphere_middle_occipital_sulcus_and_lunatus_sulcus.combat	cbcl_scr_dsm5_opposit_r	0.00599858	0.00715443	0.838443	0.4018
left_hemisphere_middle_occipital_sulcus_and_lunatus_sulcus.combat	cbcl_scr_dsm5_conduct_r	-0.00705212	0.00740001	-0.952989	0.340616
left_hemisphere_middle_occipital_sulcus_and_lunatus_sulcus.combat	cbcl_scr_07_sct_r	0.00106077	0.00764173	0.138812	0.889601
left_hemisphere_middle_occipital_sulcus_and_lunatus_sulcus.combat	cbcl_scr_07_ocd_r	0.00895933	0.00751031	1.19294	0.232918
left_hemisphere_middle_occipital_sulcus_and_lunatus_sulcus.combat	cbcl_scr_07_stress_r	0.00367639	0.00717901	0.512103	0.608589
left_hemisphere_middle_occipital_sulcus_and_lunatus_sulcus.combat	pps_y_ss_number	-0.0238021	0.00780416	-3.04992	0.00229357
left_hemisphere_middle_occipital_sulcus_and_lunatus_sulcus.combat	nihtbx_picvocab_agecorrected	-0.00386566	0.00708377	-0.545706	0.585279
left_hemisphere_middle_occipital_sulcus_and_lunatus_sulcus.combat	nihtbx_flanker_agecorrected	0.00370241	0.00839757	0.44089	0.6593
left_hemisphere_middle_occipital_sulcus_and_lunatus_sulcus.combat	nihtbx_list_agecorrected	-0.00619064	0.0111591	-0.554763	0.579073
left_hemisphere_middle_occipital_sulcus_and_lunatus_sulcus.combat	nihtbx_cardsort_agecorrected	-0.00376396	0.0112489	-0.334607	0.73793
left_hemisphere_middle_occipital_sulcus_and_lunatus_sulcus.combat	nihtbx_pattern_agecorrected	0.00743199	0.00781388	0.951127	0.341559
left_hemisphere_middle_occipital_sulcus_and_lunatus_sulcus.combat	nihtbx_picture_agecorrected	-0.0171298	0.00806035	-2.1252	0.0335891
left_hemisphere_middle_occipital_sulcus_and_lunatus_sulcus.combat	nihtbx_reading_agecorrected	0.013029	0.00703338	1.85245	0.0639901
left_hemisphere_middle_occipital_sulcus_and_lunatus_sulcus.combat	nihtbx_fluidcomp_agecorrected	-0.00719144	0.0111303	-0.646113	0.518226
left_hemisphere_middle_occipital_sulcus_and_lunatus_sulcus.combat	nihtbx_cryst_agecorrected	0.00175621	0.00690195	0.254451	0.799153
left_hemisphere_middle_occipital_sulcus_and_lunatus_sulcus.combat	nihtbx_totalcomp_agecorrected	-0.00818926	0.0108234	-0.756626	0.4493
left_hemisphere_middle_occipital_sulcus_and_lunatus_sulcus.combat	tfmri_nb_all_beh_c0b_rate	-0.0249121	0.00749431	-3.32414	0.000889316
left_hemisphere_middle_occipital_sulcus_and_lunatus_sulcus.combat	tfmri_nb_all_beh_c2b_rate	0.0109425	0.00697816	1.56811	0.11688
right_hemisphere_middle_occipital_sulcus_and_lunatus_sulcus.combat	cbcl_scr_syn_anxdep_r	0.00164874	0.00736925	0.223732	0.82297
right_hemisphere_middle_occipital_sulcus_and_lunatus_sulcus.combat	cbcl_scr_syn_withdep_r	0.0115012	0.00765547	1.50235	0.133032
right_hemisphere_middle_occipital_sulcus_and_lunatus_sulcus.combat	cbcl_scr_syn_somatic_r	-0.00789132	0.00770185	-1.0246	0.305572
right_hemisphere_middle_occipital_sulcus_and_lunatus_sulcus.combat	cbcl_scr_syn_social_r	0.00733288	0.00741685	0.988678	0.322841
right_hemisphere_middle_occipital_sulcus_and_lunatus_sulcus.combat	cbcl_scr_syn_thought_r	0.00169121	0.00748467	0.225957	0.821239
right_hemisphere_middle_occipital_sulcus_and_lunatus_sulcus.combat	cbcl_scr_syn_attention_r	0.00883082	0.00690198	1.27946	0.200763
right_hemisphere_middle_occipital_sulcus_and_lunatus_sulcus.combat	cbcl_scr_syn_rulebreak_r	-0.000861678	0.00745488	-0.115586	0.907983
right_hemisphere_middle_occipital_sulcus_and_lunatus_sulcus.combat	cbcl_scr_syn_aggressive_r	0.00501526	0.00702819	0.713592	0.475495
right_hemisphere_middle_occipital_sulcus_and_lunatus_sulcus.combat	cbcl_scr_syn_internal_r	0.00400943	0.00717042	0.559163	0.576062
right_hemisphere_middle_occipital_sulcus_and_lunatus_sulcus.combat	cbcl_scr_syn_external_r	0.00332462	0.00695061	0.478321	0.632431
right_hemisphere_middle_occipital_sulcus_and_lunatus_sulcus.combat	cbcl_scr_syn_totprob_r	0.00862348	0.00662441	1.30177	0.193023
right_hemisphere_middle_occipital_sulcus_and_lunatus_sulcus.combat	cbcl_scr_dsm5_depress_r	0.00746391	0.0076008	0.98199	0.326124
right_hemisphere_middle_occipital_sulcus_and_lunatus_sulcus.combat	cbcl_scr_dsm5_anxdisord_r	0.0047398	0.00740004	0.64051	0.521854
right_hemisphere_middle_occipital_sulcus_and_lunatus_sulcus.combat	cbcl_scr_dsm5_somaticpr_r	-0.00579065	0.00782353	-0.740157	0.459218
right_hemisphere_middle_occipital_sulcus_and_lunatus_sulcus.combat	cbcl_scr_dsm5_adhd_r	0.00870123	0.00695376	1.2513	0.210853
right_hemisphere_middle_occipital_sulcus_and_lunatus_sulcus.combat	cbcl_scr_dsm5_opposit_r	0.00353961	0.00718906	0.49236	0.622475
right_hemisphere_middle_occipital_sulcus_and_lunatus_sulcus.combat	cbcl_scr_dsm5_conduct_r	0.000157978	0.00743209	0.0212562	0.983042
right_hemisphere_middle_occipital_sulcus_and_lunatus_sulcus.combat	cbcl_scr_07_sct_r	0.00519957	0.00767033	0.677881	0.49786
right_hemisphere_middle_occipital_sulcus_and_lunatus_sulcus.combat	cbcl_scr_07_ocd_r	0.00585518	0.00754172	0.776372	0.437545
right_hemisphere_middle_occipital_sulcus_and_lunatus_sulcus.combat	cbcl_scr_07_stress_r	0.00467269	0.00721343	0.647776	0.517143
right_hemisphere_middle_occipital_sulcus_and_lunatus_sulcus.combat	pps_y_ss_number	-0.0219722	0.00782583	-2.80765	0.00499772
right_hemisphere_middle_occipital_sulcus_and_lunatus_sulcus.combat	nihtbx_picvocab_agecorrected	-0.0177162	0.00712702	-2.48577	0.0129418
right_hemisphere_middle_occipital_sulcus_and_lunatus_sulcus.combat	nihtbx_flanker_agecorrected	-0.0234985	0.00841631	-2.79202	0.00524585
right_hemisphere_middle_occipital_sulcus_and_lunatus_sulcus.combat	nihtbx_list_agecorrected	-0.0284702	0.0111603	-2.55103	0.0107603
right_hemisphere_middle_occipital_sulcus_and_lunatus_sulcus.combat	nihtbx_cardsort_agecorrected	-0.0115354	0.0112473	-1.02562	0.305104
right_hemisphere_middle_occipital_sulcus_and_lunatus_sulcus.combat	nihtbx_pattern_agecorrected	-0.00860463	0.00783797	-1.09781	0.272308
right_hemisphere_middle_occipital_sulcus_and_lunatus_sulcus.combat	nihtbx_picture_agecorrected	-0.0257752	0.0080829	-3.18885	0.00143181
right_hemisphere_middle_occipital_sulcus_and_lunatus_sulcus.combat	nihtbx_reading_agecorrected	-0.00974286	0.00708021	-1.37607	0.16883
right_hemisphere_middle_occipital_sulcus_and_lunatus_sulcus.combat	nihtbx_fluidcomp_agecorrected	-0.0324829	0.0111388	-2.91619	0.0035541
right_hemisphere_middle_occipital_sulcus_and_lunatus_sulcus.combat	nihtbx_cryst_agecorrected	-0.016849	0.00695869	-2.42129	0.015486
right_hemisphere_middle_occipital_sulcus_and_lunatus_sulcus.combat	nihtbx_totalcomp_agecorrected	-0.0420335	0.0108356	-3.87918	0.000105765
right_hemisphere_middle_occipital_sulcus_and_lunatus_sulcus.combat	tfmri_nb_all_beh_c0b_rate	-0.0677026	0.00749343	-9.03493	1.86454e-19
right_hemisphere_middle_occipital_sulcus_and_lunatus_sulcus.combat	tfmri_nb_all_beh_c2b_rate	-0.0328257	0.00699804	-4.6907	2.75095e-06
left_hemisphere_superior_occipital_sulcus_and_transverse_occipital_sulcus.combat	cbcl_scr_syn_anxdep_r	0.00313213	0.00736648	0.425186	0.670709
left_hemisphere_superior_occipital_sulcus_and_transverse_occipital_sulcus.combat	cbcl_scr_syn_withdep_r	0.00880253	0.00765705	1.1496	0.250332
left_hemisphere_superior_occipital_sulcus_and_transverse_occipital_sulcus.combat	cbcl_scr_syn_somatic_r	-0.0105444	0.00770338	-1.36881	0.171084
left_hemisphere_superior_occipital_sulcus_and_transverse_occipital_sulcus.combat	cbcl_scr_syn_social_r	-0.00160079	0.00741492	-0.215888	0.829079
left_hemisphere_superior_occipital_sulcus_and_transverse_occipital_sulcus.combat	cbcl_scr_syn_thought_r	-0.0114684	0.00748292	-1.53261	0.125398
left_hemisphere_superior_occipital_sulcus_and_transverse_occipital_sulcus.combat	cbcl_scr_syn_attention_r	-0.00807438	0.00689378	-1.17126	0.241523
left_hemisphere_superior_occipital_sulcus_and_transverse_occipital_sulcus.combat	cbcl_scr_syn_rulebreak_r	-0.0146593	0.00745273	-1.96697	0.0492103
left_hemisphere_superior_occipital_sulcus_and_transverse_occipital_sulcus.combat	cbcl_scr_syn_aggressive_r	2.96993e-05	0.00702128	0.0042299	0.996625
left_hemisphere_superior_occipital_sulcus_and_transverse_occipital_sulcus.combat	cbcl_scr_syn_internal_r	0.00119687	0.0071656	0.167031	0.867349
left_hemisphere_superior_occipital_sulcus_and_transverse_occipital_sulcus.combat	cbcl_scr_syn_external_r	-0.00505255	0.00694284	-0.727736	0.466792
left_hemisphere_superior_occipital_sulcus_and_transverse_occipital_sulcus.combat	cbcl_scr_syn_totprob_r	-0.00395296	0.00661391	-0.597674	0.550071
left_hemisphere_superior_occipital_sulcus_and_transverse_occipital_sulcus.combat	cbcl_scr_dsm5_depress_r	0.00961823	0.00760112	1.26537	0.205763
left_hemisphere_superior_occipital_sulcus_and_transverse_occipital_sulcus.combat	cbcl_scr_dsm5_anxdisord_r	0.00419999	0.00739789	0.567728	0.57023
left_hemisphere_superior_occipital_sulcus_and_transverse_occipital_sulcus.combat	cbcl_scr_dsm5_somaticpr_r	-0.0101743	0.00782648	-1.29999	0.19363
left_hemisphere_superior_occipital_sulcus_and_transverse_occipital_sulcus.combat	cbcl_scr_dsm5_adhd_r	-0.0106611	0.00694594	-1.53486	0.124848
left_hemisphere_superior_occipital_sulcus_and_transverse_occipital_sulcus.combat	cbcl_scr_dsm5_opposit_r	0.00206627	0.00718384	0.287627	0.773637
left_hemisphere_superior_occipital_sulcus_and_transverse_occipital_sulcus.combat	cbcl_scr_dsm5_conduct_r	-0.0143953	0.00742967	-1.93755	0.0527023
left_hemisphere_superior_occipital_sulcus_and_transverse_occipital_sulcus.combat	cbcl_scr_07_sct_r	0.000949049	0.00767142	0.123712	0.901545
left_hemisphere_superior_occipital_sulcus_and_transverse_occipital_sulcus.combat	cbcl_scr_07_ocd_r	0.00116214	0.00754143	0.1541	0.877533
left_hemisphere_superior_occipital_sulcus_and_transverse_occipital_sulcus.combat	cbcl_scr_07_stress_r	-0.00160617	0.00720914	-0.222797	0.823698
left_hemisphere_superior_occipital_sulcus_and_transverse_occipital_sulcus.combat	pps_y_ss_number	-0.0323932	0.00783061	-4.13674	3.54459e-05
left_hemisphere_superior_occipital_sulcus_and_transverse_occipital_sulcus.combat	nihtbx_picvocab_agecorrected	0.00780765	0.00711161	1.09787	0.272285
left_hemisphere_superior_occipital_sulcus_and_transverse_occipital_sulcus.combat	nihtbx_flanker_agecorrected	0.0128545	0.00842973	1.5249	0.127308
left_hemisphere_superior_occipital_sulcus_and_transverse_occipital_sulcus.combat	nihtbx_list_agecorrected	0.0100935	0.0111523	0.905055	0.365466
left_hemisphere_superior_occipital_sulcus_and_transverse_occipital_sulcus.combat	nihtbx_cardsort_agecorrected	0.0218031	0.0112396	1.93985	0.0524353
left_hemisphere_superior_occipital_sulcus_and_transverse_occipital_sulcus.combat	nihtbx_pattern_agecorrected	0.0190134	0.0078494	2.42228	0.0154379
left_hemisphere_superior_occipital_sulcus_and_transverse_occipital_sulcus.combat	nihtbx_picture_agecorrected	-0.000737322	0.0080899	-0.0911411	0.927382
left_hemisphere_superior_occipital_sulcus_and_transverse_occipital_sulcus.combat	nihtbx_reading_agecorrected	0.0248975	0.00705715	3.52798	0.000420592
left_hemisphere_superior_occipital_sulcus_and_transverse_occipital_sulcus.combat	nihtbx_fluidcomp_agecorrected	0.0159847	0.0111317	1.43597	0.151054
left_hemisphere_superior_occipital_sulcus_and_transverse_occipital_sulcus.combat	nihtbx_cryst_agecorrected	0.0145634	0.00692773	2.10219	0.0355658
left_hemisphere_superior_occipital_sulcus_and_transverse_occipital_sulcus.combat	nihtbx_totalcomp_agecorrected	0.0165618	0.0108314	1.52905	0.126296
left_hemisphere_superior_occipital_sulcus_and_transverse_occipital_sulcus.combat	tfmri_nb_all_beh_c0b_rate	-0.00494397	0.00752321	-0.657162	0.511088
left_hemisphere_superior_occipital_sulcus_and_transverse_occipital_sulcus.combat	tfmri_nb_all_beh_c2b_rate	0.0339764	0.00700113	4.85299	1.23061e-06
right_hemisphere_superior_occipital_sulcus_and_transverse_occipital_sulcus.combat	cbcl_scr_syn_anxdep_r	0.00185741	0.00736315	0.252257	0.800847
right_hemisphere_superior_occipital_sulcus_and_transverse_occipital_sulcus.combat	cbcl_scr_syn_withdep_r	0.00844638	0.0076522	1.10378	0.269709
right_hemisphere_superior_occipital_sulcus_and_transverse_occipital_sulcus.combat	cbcl_scr_syn_somatic_r	-0.00454854	0.00770018	-0.590706	0.554728
right_hemisphere_superior_occipital_sulcus_and_transverse_occipital_sulcus.combat	cbcl_scr_syn_social_r	0.000282558	0.00741157	0.0381239	0.96959
right_hemisphere_superior_occipital_sulcus_and_transverse_occipital_sulcus.combat	cbcl_scr_syn_thought_r	-0.00744846	0.00747945	-0.995857	0.31934
right_hemisphere_superior_occipital_sulcus_and_transverse_occipital_sulcus.combat	cbcl_scr_syn_attention_r	-7.12604e-06	0.006892	-0.00103396	0.999175
right_hemisphere_superior_occipital_sulcus_and_transverse_occipital_sulcus.combat	cbcl_scr_syn_rulebreak_r	-0.00425164	0.00745042	-0.570657	0.568243
right_hemisphere_superior_occipital_sulcus_and_transverse_occipital_sulcus.combat	cbcl_scr_syn_aggressive_r	0.0067148	0.00701854	0.956724	0.338729
right_hemisphere_superior_occipital_sulcus_and_transverse_occipital_sulcus.combat	cbcl_scr_syn_internal_r	0.00334396	0.00716326	0.466821	0.640637
right_hemisphere_superior_occipital_sulcus_and_transverse_occipital_sulcus.combat	cbcl_scr_syn_external_r	0.00427133	0.00694075	0.615399	0.538304
right_hemisphere_superior_occipital_sulcus_and_transverse_occipital_sulcus.combat	cbcl_scr_syn_totprob_r	0.00261996	0.00661386	0.396131	0.692017
right_hemisphere_superior_occipital_sulcus_and_transverse_occipital_sulcus.combat	cbcl_scr_dsm5_depress_r	0.0083371	0.00759727	1.09738	0.272497
right_hemisphere_superior_occipital_sulcus_and_transverse_occipital_sulcus.combat	cbcl_scr_dsm5_anxdisord_r	0.00230293	0.00739439	0.311443	0.755469
right_hemisphere_superior_occipital_sulcus_and_transverse_occipital_sulcus.combat	cbcl_scr_dsm5_somaticpr_r	-0.00620052	0.00782258	-0.792643	0.428001
right_hemisphere_superior_occipital_sulcus_and_transverse_occipital_sulcus.combat	cbcl_scr_dsm5_adhd_r	-0.00143066	0.00694422	-0.206022	0.836778
right_hemisphere_superior_occipital_sulcus_and_transverse_occipital_sulcus.combat	cbcl_scr_dsm5_opposit_r	0.00760218	0.0071803	1.05875	0.289735
right_hemisphere_superior_occipital_sulcus_and_transverse_occipital_sulcus.combat	cbcl_scr_dsm5_conduct_r	-0.00186097	0.00742709	-0.250565	0.802155
right_hemisphere_superior_occipital_sulcus_and_transverse_occipital_sulcus.combat	cbcl_scr_07_sct_r	0.000826882	0.00766615	0.107861	0.914107
right_hemisphere_superior_occipital_sulcus_and_transverse_occipital_sulcus.combat	cbcl_scr_07_ocd_r	-0.000822315	0.00753721	-0.109101	0.913124
right_hemisphere_superior_occipital_sulcus_and_transverse_occipital_sulcus.combat	cbcl_scr_07_stress_r	0.00244532	0.00720643	0.339324	0.734372
right_hemisphere_superior_occipital_sulcus_and_transverse_occipital_sulcus.combat	pps_y_ss_number	-0.0320829	0.00782808	-4.09845	4.18417e-05
right_hemisphere_superior_occipital_sulcus_and_transverse_occipital_sulcus.combat	nihtbx_picvocab_agecorrected	0.00039902	0.00712958	0.0559668	0.955369
right_hemisphere_superior_occipital_sulcus_and_transverse_occipital_sulcus.combat	nihtbx_flanker_agecorrected	0.000126582	0.00842523	0.0150242	0.988013
right_hemisphere_superior_occipital_sulcus_and_transverse_occipital_sulcus.combat	nihtbx_list_agecorrected	-0.00944205	0.0111669	-0.84554	0.397836
right_hemisphere_superior_occipital_sulcus_and_transverse_occipital_sulcus.combat	nihtbx_cardsort_agecorrected	0.00374357	0.0112537	0.332651	0.739407
right_hemisphere_superior_occipital_sulcus_and_transverse_occipital_sulcus.combat	nihtbx_pattern_agecorrected	0.0133855	0.00784538	1.70617	0.0880026
right_hemisphere_superior_occipital_sulcus_and_transverse_occipital_sulcus.combat	nihtbx_picture_agecorrected	-0.0148207	0.00808459	-1.83321	0.0667951
right_hemisphere_superior_occipital_sulcus_and_transverse_occipital_sulcus.combat	nihtbx_reading_agecorrected	0.0129406	0.00707905	1.82801	0.0675771
right_hemisphere_superior_occipital_sulcus_and_transverse_occipital_sulcus.combat	nihtbx_fluidcomp_agecorrected	-0.0075152	0.0111433	-0.674417	0.500068
right_hemisphere_superior_occipital_sulcus_and_transverse_occipital_sulcus.combat	nihtbx_cryst_agecorrected	0.00403826	0.00694073	0.581821	0.560703
right_hemisphere_superior_occipital_sulcus_and_transverse_occipital_sulcus.combat	nihtbx_totalcomp_agecorrected	-0.00645232	0.0108583	-0.594228	0.552378
right_hemisphere_superior_occipital_sulcus_and_transverse_occipital_sulcus.combat	tfmri_nb_all_beh_c0b_rate	-0.0264939	0.00751549	-3.52524	0.000424525
right_hemisphere_superior_occipital_sulcus_and_transverse_occipital_sulcus.combat	tfmri_nb_all_beh_c2b_rate	0.00950621	0.00700414	1.35723	0.174733
left_hemisphere_lateral_occipito_temporal_sulcus.combat	cbcl_scr_syn_anxdep_r	0.00545453	0.00727182	0.750092	0.453215
left_hemisphere_lateral_occipito_temporal_sulcus.combat	cbcl_scr_syn_withdep_r	0.00304678	0.00757493	0.402219	0.68753
left_hemisphere_lateral_occipito_temporal_sulcus.combat	cbcl_scr_syn_somatic_r	0.00280232	0.00760762	0.368357	0.712613
left_hemisphere_lateral_occipito_temporal_sulcus.combat	cbcl_scr_syn_social_r	0.00467081	0.00731932	0.638147	0.523391
left_hemisphere_lateral_occipito_temporal_sulcus.combat	cbcl_scr_syn_thought_r	-0.00906154	0.00739271	-1.22574	0.220322
left_hemisphere_lateral_occipito_temporal_sulcus.combat	cbcl_scr_syn_attention_r	0.00265622	0.00680875	0.390119	0.696457
left_hemisphere_lateral_occipito_temporal_sulcus.combat	cbcl_scr_syn_rulebreak_r	-0.00281883	0.0073599	-0.382999	0.701728
left_hemisphere_lateral_occipito_temporal_sulcus.combat	cbcl_scr_syn_aggressive_r	0.0026127	0.00692681	0.377186	0.706043
left_hemisphere_lateral_occipito_temporal_sulcus.combat	cbcl_scr_syn_internal_r	0.00677307	0.00705932	0.959451	0.337353
left_hemisphere_lateral_occipito_temporal_sulcus.combat	cbcl_scr_syn_external_r	0.000324008	0.00684617	0.0473268	0.962254
left_hemisphere_lateral_occipito_temporal_sulcus.combat	cbcl_scr_syn_totprob_r	0.00253147	0.0065012	0.389385	0.697
left_hemisphere_lateral_occipito_temporal_sulcus.combat	cbcl_scr_dsm5_depress_r	0.0125738	0.00750909	1.67448	0.0940629
left_hemisphere_lateral_occipito_temporal_sulcus.combat	cbcl_scr_dsm5_anxdisord_r	0.00633051	0.00730567	0.86652	0.386223
left_hemisphere_lateral_occipito_temporal_sulcus.combat	cbcl_scr_dsm5_somaticpr_r	0.00845479	0.00773774	1.09267	0.27456
left_hemisphere_lateral_occipito_temporal_sulcus.combat	cbcl_scr_dsm5_adhd_r	0.00312569	0.00686088	0.455581	0.648701
left_hemisphere_lateral_occipito_temporal_sulcus.combat	cbcl_scr_dsm5_opposit_r	0.00759986	0.00709231	1.07156	0.28394
left_hemisphere_lateral_occipito_temporal_sulcus.combat	cbcl_scr_dsm5_conduct_r	-0.00408841	0.00733997	-0.557006	0.577534
left_hemisphere_lateral_occipito_temporal_sulcus.combat	cbcl_scr_07_sct_r	-0.00045583	0.0075955	-0.0600131	0.952146
left_hemisphere_lateral_occipito_temporal_sulcus.combat	cbcl_scr_07_ocd_r	0.00198533	0.00745459	0.266324	0.789995
left_hemisphere_lateral_occipito_temporal_sulcus.combat	cbcl_scr_07_stress_r	0.00400491	0.00711034	0.563251	0.573275
left_hemisphere_lateral_occipito_temporal_sulcus.combat	pps_y_ss_number	-0.0114009	0.00777052	-1.4672	0.142345
left_hemisphere_lateral_occipito_temporal_sulcus.combat	nihtbx_picvocab_agecorrected	-0.00178021	0.00703954	-0.252888	0.80036
left_hemisphere_lateral_occipito_temporal_sulcus.combat	nihtbx_flanker_agecorrected	0.000641616	0.00837989	0.0765662	0.93897
left_hemisphere_lateral_occipito_temporal_sulcus.combat	nihtbx_list_agecorrected	-0.0249119	0.0111352	-2.23723	0.0253008
left_hemisphere_lateral_occipito_temporal_sulcus.combat	nihtbx_cardsort_agecorrected	-0.00645114	0.0112411	-0.573888	0.566061
left_hemisphere_lateral_occipito_temporal_sulcus.combat	nihtbx_pattern_agecorrected	0.0159946	0.00778967	2.05331	0.0400637
left_hemisphere_lateral_occipito_temporal_sulcus.combat	nihtbx_picture_agecorrected	-0.00425078	0.00803662	-0.528926	0.596866
left_hemisphere_lateral_occipito_temporal_sulcus.combat	nihtbx_reading_agecorrected	0.0106177	0.00698382	1.52033	0.128459
left_hemisphere_lateral_occipito_temporal_sulcus.combat	nihtbx_fluidcomp_agecorrected	-0.0114343	0.0110849	-1.03152	0.302334
left_hemisphere_lateral_occipito_temporal_sulcus.combat	nihtbx_cryst_agecorrected	0.0038628	0.00681938	0.566445	0.571107
left_hemisphere_lateral_occipito_temporal_sulcus.combat	nihtbx_totalcomp_agecorrected	-0.0172379	0.010742	-1.60472	0.108603
left_hemisphere_lateral_occipito_temporal_sulcus.combat	tfmri_nb_all_beh_c0b_rate	-0.0332721	0.00746293	-4.45832	8.32914e-06
left_hemisphere_lateral_occipito_temporal_sulcus.combat	tfmri_nb_all_beh_c2b_rate	0.00498388	0.00693748	0.7184	0.472524
right_hemisphere_lateral_occipito_temporal_sulcus.combat	cbcl_scr_syn_anxdep_r	-0.00313301	0.00720653	-0.434745	0.663756
right_hemisphere_lateral_occipito_temporal_sulcus.combat	cbcl_scr_syn_withdep_r	0.00014796	0.00751793	0.0196809	0.984298
right_hemisphere_lateral_occipito_temporal_sulcus.combat	cbcl_scr_syn_somatic_r	-0.00689414	0.00756303	-0.911558	0.36202
right_hemisphere_lateral_occipito_temporal_sulcus.combat	cbcl_scr_syn_social_r	0.00149537	0.00725608	0.206086	0.836728
right_hemisphere_lateral_occipito_temporal_sulcus.combat	cbcl_scr_syn_thought_r	-0.0140276	0.00733016	-1.91368	0.0556873
right_hemisphere_lateral_occipito_temporal_sulcus.combat	cbcl_scr_syn_attention_r	0.00848027	0.00672052	1.26185	0.207035
right_hemisphere_lateral_occipito_temporal_sulcus.combat	cbcl_scr_syn_rulebreak_r	-0.00880478	0.00730225	-1.20576	0.227935
right_hemisphere_lateral_occipito_temporal_sulcus.combat	cbcl_scr_syn_aggressive_r	-0.00132126	0.00684514	-0.193022	0.846946
right_hemisphere_lateral_occipito_temporal_sulcus.combat	cbcl_scr_syn_internal_r	-0.00358447	0.00699467	-0.512458	0.608341
right_hemisphere_lateral_occipito_temporal_sulcus.combat	cbcl_scr_syn_external_r	-0.00447071	0.00676509	-0.66085	0.508724
right_hemisphere_lateral_occipito_temporal_sulcus.combat	cbcl_scr_syn_totprob_r	0.000379654	0.00642527	0.0590876	0.952884
right_hemisphere_lateral_occipito_temporal_sulcus.combat	cbcl_scr_dsm5_depress_r	0.00372508	0.00745635	0.499585	0.617377
right_hemisphere_lateral_occipito_temporal_sulcus.combat	cbcl_scr_dsm5_anxdisord_r	-0.00196117	0.00724022	-0.270871	0.786495
right_hemisphere_lateral_occipito_temporal_sulcus.combat	cbcl_scr_dsm5_somaticpr_r	0.00041817	0.00769649	0.0543325	0.956671
right_hemisphere_lateral_occipito_temporal_sulcus.combat	cbcl_scr_dsm5_adhd_r	0.00701802	0.00677531	1.03582	0.300311
right_hemisphere_lateral_occipito_temporal_sulcus.combat	cbcl_scr_dsm5_opposit_r	0.000981354	0.00701443	0.139905	0.888738
right_hemisphere_lateral_occipito_temporal_sulcus.combat	cbcl_scr_dsm5_conduct_r	-0.00482102	0.0072786	-0.662356	0.507757
right_hemisphere_lateral_occipito_temporal_sulcus.combat	cbcl_scr_07_sct_r	0.00192612	0.00753207	0.255723	0.798169
right_hemisphere_lateral_occipito_temporal_sulcus.combat	cbcl_scr_07_ocd_r	-0.00152468	0.00739262	-0.206244	0.836604
right_hemisphere_lateral_occipito_temporal_sulcus.combat	cbcl_scr_07_stress_r	0.00340862	0.00704203	0.48404	0.628368
right_hemisphere_lateral_occipito_temporal_sulcus.combat	pps_y_ss_number	-0.00541665	0.00774391	-0.699472	0.48427
right_hemisphere_lateral_occipito_temporal_sulcus.combat	nihtbx_picvocab_agecorrected	-0.016434	0.00694958	-2.36475	0.0180614
right_hemisphere_lateral_occipito_temporal_sulcus.combat	nihtbx_flanker_agecorrected	-0.0121765	0.00836214	-1.45615	0.145376
right_hemisphere_lateral_occipito_temporal_sulcus.combat	nihtbx_list_agecorrected	-0.0270186	0.0111151	-2.43081	0.0150889
right_hemisphere_lateral_occipito_temporal_sulcus.combat	nihtbx_cardsort_agecorrected	-0.00311378	0.01122	-0.27752	0.781389
right_hemisphere_lateral_occipito_temporal_sulcus.combat	nihtbx_pattern_agecorrected	-0.00431143	0.00776902	-0.554952	0.578938
right_hemisphere_lateral_occipito_temporal_sulcus.combat	nihtbx_picture_agecorrected	-0.0115973	0.00799231	-1.45105	0.14679
right_hemisphere_lateral_occipito_temporal_sulcus.combat	nihtbx_reading_agecorrected	-0.0124835	0.00688239	-1.81383	0.0697362
right_hemisphere_lateral_occipito_temporal_sulcus.combat	nihtbx_fluidcomp_agecorrected	-0.0167375	0.011086	-1.50978	0.131142
right_hemisphere_lateral_occipito_temporal_sulcus.combat	nihtbx_cryst_agecorrected	-0.0179222	0.00681865	-2.62841	0.00859439
right_hemisphere_lateral_occipito_temporal_sulcus.combat	nihtbx_totalcomp_agecorrected	-0.0320878	0.0107543	-2.98373	0.00285768
right_hemisphere_lateral_occipito_temporal_sulcus.combat	tfmri_nb_all_beh_c0b_rate	-0.0575121	0.00742625	-7.74443	1.0317e-14
right_hemisphere_lateral_occipito_temporal_sulcus.combat	tfmri_nb_all_beh_c2b_rate	-0.0179234	0.00690142	-2.59706	0.00941398
right_pallidum.combat	cbcl_scr_syn_anxdep_r	-0.000617956	0.00717909	-0.0860772	0.931407
right_pallidum.combat	cbcl_scr_syn_withdep_r	0.010466	0.00748707	1.39787	0.162179
right_pallidum.combat	cbcl_scr_syn_somatic_r	0.00336836	0.00754475	0.446451	0.65528
right_pallidum.combat	cbcl_scr_syn_social_r	0.00232162	0.00722985	0.321116	0.748129
right_pallidum.combat	cbcl_scr_syn_thought_r	-0.000645047	0.00730338	-0.0883218	0.929623
right_pallidum.combat	cbcl_scr_syn_attention_r	-0.00303782	0.00668411	-0.454484	0.649491
right_pallidum.combat	cbcl_scr_syn_rulebreak_r	0.00626735	0.00727866	0.861058	0.389225
right_pallidum.combat	cbcl_scr_syn_aggressive_r	0.00839776	0.00681294	1.23262	0.217747
right_pallidum.combat	cbcl_scr_syn_internal_r	0.00401961	0.00697361	0.576403	0.564355
right_pallidum.combat	cbcl_scr_syn_external_r	0.00945046	0.00673461	1.40327	0.160569
right_pallidum.combat	cbcl_scr_syn_totprob_r	0.00626769	0.00640698	0.97826	0.327971
right_pallidum.combat	cbcl_scr_dsm5_depress_r	0.00566442	0.00743195	0.762171	0.445974
right_pallidum.combat	cbcl_scr_dsm5_anxdisord_r	-0.00172913	0.00721153	-0.239772	0.810511
right_pallidum.combat	cbcl_scr_dsm5_somaticpr_r	0.00592632	0.0076754	0.77212	0.440059
right_pallidum.combat	cbcl_scr_dsm5_adhd_r	-0.000921861	0.0067396	-0.136783	0.891205
right_pallidum.combat	cbcl_scr_dsm5_opposit_r	0.00966884	0.00698102	1.38502	0.166078
right_pallidum.combat	cbcl_scr_dsm5_conduct_r	0.0065848	0.0072512	0.908098	0.363846
right_pallidum.combat	cbcl_scr_07_sct_r	0.00194478	0.00749752	0.25939	0.795339
right_pallidum.combat	cbcl_scr_07_ocd_r	-0.00233206	0.00736261	-0.316744	0.751444
right_pallidum.combat	cbcl_scr_07_stress_r	-0.00163208	0.00701633	-0.232612	0.816067
right_pallidum.combat	pps_y_ss_number	-0.00753546	0.00772308	-0.975707	0.329228
right_pallidum.combat	nihtbx_picvocab_agecorrected	0.00208931	0.00692342	0.301775	0.76283
right_pallidum.combat	nihtbx_flanker_agecorrected	-0.0134912	0.0083115	-1.62319	0.104574
right_pallidum.combat	nihtbx_list_agecorrected	0.0217405	0.0110985	1.95887	0.050167
right_pallidum.combat	nihtbx_cardsort_agecorrected	-0.00472934	0.0112194	-0.421532	0.673379
right_pallidum.combat	nihtbx_pattern_agecorrected	0.0124205	0.0077045	1.61211	0.106965
right_pallidum.combat	nihtbx_picture_agecorrected	0.0013383	0.0079664	0.167993	0.866592
right_pallidum.combat	nihtbx_reading_agecorrected	0.00199741	0.00685288	0.29147	0.770699
right_pallidum.combat	nihtbx_fluidcomp_agecorrected	0.00289899	0.0110959	0.261268	0.793893
right_pallidum.combat	nihtbx_cryst_agecorrected	0.00307751	0.00671486	0.458314	0.64674
right_pallidum.combat	nihtbx_totalcomp_agecorrected	-0.00530866	0.0107637	-0.493198	0.621889
right_pallidum.combat	tfmri_nb_all_beh_c0b_rate	0.02242	0.00741778	3.02247	0.00251215
right_pallidum.combat	tfmri_nb_all_beh_c2b_rate	0.0112232	0.00687938	1.63142	0.102827
left_hemisphere_medial_occipito_temporal_sulcus_and_lingual_sulcus.combat	cbcl_scr_syn_anxdep_r	0.00654252	0.00729053	0.8974	0.369525
left_hemisphere_medial_occipito_temporal_sulcus_and_lingual_sulcus.combat	cbcl_scr_syn_withdep_r	0.0115607	0.00758908	1.52333	0.127702
left_hemisphere_medial_occipito_temporal_sulcus_and_lingual_sulcus.combat	cbcl_scr_syn_somatic_r	0.000264997	0.00763449	0.0347105	0.972311
left_hemisphere_medial_occipito_temporal_sulcus_and_lingual_sulcus.combat	cbcl_scr_syn_social_r	0.00703759	0.00733956	0.958857	0.337652
left_hemisphere_medial_occipito_temporal_sulcus_and_lingual_sulcus.combat	cbcl_scr_syn_thought_r	-0.00189647	0.00741094	-0.255901	0.798032
left_hemisphere_medial_occipito_temporal_sulcus_and_lingual_sulcus.combat	cbcl_scr_syn_attention_r	0.00670339	0.00681627	0.98344	0.325415
left_hemisphere_medial_occipito_temporal_sulcus_and_lingual_sulcus.combat	cbcl_scr_syn_rulebreak_r	0.00732874	0.00738174	0.99282	0.320819
left_hemisphere_medial_occipito_temporal_sulcus_and_lingual_sulcus.combat	cbcl_scr_syn_aggressive_r	0.00968021	0.0069403	1.39478	0.163111
left_hemisphere_medial_occipito_temporal_sulcus_and_lingual_sulcus.combat	cbcl_scr_syn_internal_r	0.00489895	0.00708509	0.691444	0.489301
left_hemisphere_medial_occipito_temporal_sulcus_and_lingual_sulcus.combat	cbcl_scr_syn_external_r	0.00695499	0.00686158	1.01361	0.310792
left_hemisphere_medial_occipito_temporal_sulcus_and_lingual_sulcus.combat	cbcl_scr_syn_totprob_r	0.00325516	0.00652788	0.498654	0.618034
left_hemisphere_medial_occipito_temporal_sulcus_and_lingual_sulcus.combat	cbcl_scr_dsm5_depress_r	0.0188736	0.0075293	2.50669	0.0122
left_hemisphere_medial_occipito_temporal_sulcus_and_lingual_sulcus.combat	cbcl_scr_dsm5_anxdisord_r	0.00658733	0.00732303	0.899536	0.368386
left_hemisphere_medial_occipito_temporal_sulcus_and_lingual_sulcus.combat	cbcl_scr_dsm5_somaticpr_r	0.00491818	0.00776162	0.633653	0.526319
left_hemisphere_medial_occipito_temporal_sulcus_and_lingual_sulcus.combat	cbcl_scr_dsm5_adhd_r	0.00444564	0.00686904	0.647201	0.517517
left_hemisphere_medial_occipito_temporal_sulcus_and_lingual_sulcus.combat	cbcl_scr_dsm5_opposit_r	0.0134716	0.00710489	1.8961	0.0579744
left_hemisphere_medial_occipito_temporal_sulcus_and_lingual_sulcus.combat	cbcl_scr_dsm5_conduct_r	0.00648234	0.00735838	0.880946	0.378366
left_hemisphere_medial_occipito_temporal_sulcus_and_lingual_sulcus.combat	cbcl_scr_07_sct_r	0.00767322	0.00760457	1.00903	0.312982
left_hemisphere_medial_occipito_temporal_sulcus_and_lingual_sulcus.combat	cbcl_scr_07_ocd_r	0.0019672	0.00747014	0.263342	0.792292
left_hemisphere_medial_occipito_temporal_sulcus_and_lingual_sulcus.combat	cbcl_scr_07_stress_r	0.00391579	0.00713089	0.549131	0.582927
left_hemisphere_medial_occipito_temporal_sulcus_and_lingual_sulcus.combat	pps_y_ss_number	-0.0118174	0.00778773	-1.51743	0.129181
left_hemisphere_medial_occipito_temporal_sulcus_and_lingual_sulcus.combat	nihtbx_picvocab_agecorrected	-0.00746141	0.00703636	-1.06041	0.288984
left_hemisphere_medial_occipito_temporal_sulcus_and_lingual_sulcus.combat	nihtbx_flanker_agecorrected	-0.0149608	0.0083842	-1.78441	0.0743815
left_hemisphere_medial_occipito_temporal_sulcus_and_lingual_sulcus.combat	nihtbx_list_agecorrected	-0.0303744	0.011149	-2.72441	0.00645663
left_hemisphere_medial_occipito_temporal_sulcus_and_lingual_sulcus.combat	nihtbx_cardsort_agecorrected	-0.0163244	0.0112471	-1.45143	0.146702
left_hemisphere_medial_occipito_temporal_sulcus_and_lingual_sulcus.combat	nihtbx_pattern_agecorrected	0.000733792	0.00779256	0.0941657	0.924979
left_hemisphere_medial_occipito_temporal_sulcus_and_lingual_sulcus.combat	nihtbx_picture_agecorrected	-0.0227636	0.00803725	-2.83227	0.00462917
left_hemisphere_medial_occipito_temporal_sulcus_and_lingual_sulcus.combat	nihtbx_reading_agecorrected	0.00109492	0.00697899	0.156889	0.875336
left_hemisphere_medial_occipito_temporal_sulcus_and_lingual_sulcus.combat	nihtbx_fluidcomp_agecorrected	-0.0278902	0.0111314	-2.50555	0.0122476
left_hemisphere_medial_occipito_temporal_sulcus_and_lingual_sulcus.combat	nihtbx_cryst_agecorrected	-0.00540054	0.00681671	-0.79225	0.428238
left_hemisphere_medial_occipito_temporal_sulcus_and_lingual_sulcus.combat	nihtbx_totalcomp_agecorrected	-0.0288044	0.0108258	-2.66072	0.0078152
left_hemisphere_medial_occipito_temporal_sulcus_and_lingual_sulcus.combat	tfmri_nb_all_beh_c0b_rate	-0.0503166	0.00746913	-6.73661	1.68876e-11
left_hemisphere_medial_occipito_temporal_sulcus_and_lingual_sulcus.combat	tfmri_nb_all_beh_c2b_rate	-0.0204115	0.0069538	-2.93531	0.00333823
right_hemisphere_medial_occipito_temporal_sulcus_and_lingual_sulcus.combat	cbcl_scr_syn_anxdep_r	0.00742131	0.00727522	1.02008	0.307713
right_hemisphere_medial_occipito_temporal_sulcus_and_lingual_sulcus.combat	cbcl_scr_syn_withdep_r	0.0112451	0.0075794	1.48364	0.137932
right_hemisphere_medial_occipito_temporal_sulcus_and_lingual_sulcus.combat	cbcl_scr_syn_somatic_r	0.00114602	0.00763358	0.150128	0.880666
right_hemisphere_medial_occipito_temporal_sulcus_and_lingual_sulcus.combat	cbcl_scr_syn_social_r	0.0155846	0.0073253	2.12751	0.0334001
right_hemisphere_medial_occipito_temporal_sulcus_and_lingual_sulcus.combat	cbcl_scr_syn_thought_r	3.96155e-06	0.00739845	0.000535457	0.999573
right_hemisphere_medial_occipito_temporal_sulcus_and_lingual_sulcus.combat	cbcl_scr_syn_attention_r	0.0125046	0.00678494	1.843	0.0653598
right_hemisphere_medial_occipito_temporal_sulcus_and_lingual_sulcus.combat	cbcl_scr_syn_rulebreak_r	0.00252808	0.00737222	0.34292	0.731665
right_hemisphere_medial_occipito_temporal_sulcus_and_lingual_sulcus.combat	cbcl_scr_syn_aggressive_r	0.00841109	0.00691365	1.21659	0.223788
right_hemisphere_medial_occipito_temporal_sulcus_and_lingual_sulcus.combat	cbcl_scr_syn_internal_r	0.00565083	0.00706915	0.799365	0.424097
right_hemisphere_medial_occipito_temporal_sulcus_and_lingual_sulcus.combat	cbcl_scr_syn_external_r	0.00555524	0.00683513	0.812748	0.416382
right_hemisphere_medial_occipito_temporal_sulcus_and_lingual_sulcus.combat	cbcl_scr_syn_totprob_r	0.00868935	0.00650223	1.33636	0.181462
right_hemisphere_medial_occipito_temporal_sulcus_and_lingual_sulcus.combat	cbcl_scr_dsm5_depress_r	0.0227036	0.00752144	3.01851	0.00254569
right_hemisphere_medial_occipito_temporal_sulcus_and_lingual_sulcus.combat	cbcl_scr_dsm5_anxdisord_r	0.00622905	0.00730767	0.852399	0.394011
right_hemisphere_medial_occipito_temporal_sulcus_and_lingual_sulcus.combat	cbcl_scr_dsm5_somaticpr_r	0.0073268	0.00776209	0.943921	0.345228
right_hemisphere_medial_occipito_temporal_sulcus_and_lingual_sulcus.combat	cbcl_scr_dsm5_adhd_r	0.00984682	0.00683971	1.43965	0.149997
right_hemisphere_medial_occipito_temporal_sulcus_and_lingual_sulcus.combat	cbcl_scr_dsm5_opposit_r	0.010523	0.00708143	1.48599	0.137312
right_hemisphere_medial_occipito_temporal_sulcus_and_lingual_sulcus.combat	cbcl_scr_dsm5_conduct_r	0.00379539	0.00734604	0.516657	0.605406
right_hemisphere_medial_occipito_temporal_sulcus_and_lingual_sulcus.combat	cbcl_scr_07_sct_r	0.00440678	0.00759066	0.580552	0.561554
right_hemisphere_medial_occipito_temporal_sulcus_and_lingual_sulcus.combat	cbcl_scr_07_ocd_r	0.00395572	0.00745749	0.530436	0.59582
right_hemisphere_medial_occipito_temporal_sulcus_and_lingual_sulcus.combat	cbcl_scr_07_stress_r	0.0108207	0.00711285	1.52129	0.128217
right_hemisphere_medial_occipito_temporal_sulcus_and_lingual_sulcus.combat	pps_y_ss_number	-0.0120302	0.00779232	-1.54385	0.12265
right_hemisphere_medial_occipito_temporal_sulcus_and_lingual_sulcus.combat	nihtbx_picvocab_agecorrected	-0.0146124	0.00701264	-2.08373	0.0372099
right_hemisphere_medial_occipito_temporal_sulcus_and_lingual_sulcus.combat	nihtbx_flanker_agecorrected	-0.0317618	0.00839887	-3.78168	0.000156498
right_hemisphere_medial_occipito_temporal_sulcus_and_lingual_sulcus.combat	nihtbx_list_agecorrected	-0.0356565	0.0111414	-3.20038	0.00137822
right_hemisphere_medial_occipito_temporal_sulcus_and_lingual_sulcus.combat	nihtbx_cardsort_agecorrected	-0.0212473	0.0112441	-1.88964	0.0588438
right_hemisphere_medial_occipito_temporal_sulcus_and_lingual_sulcus.combat	nihtbx_pattern_agecorrected	-0.00368847	0.00781308	-0.472089	0.636872
right_hemisphere_medial_occipito_temporal_sulcus_and_lingual_sulcus.combat	nihtbx_picture_agecorrected	-0.0248384	0.00803745	-3.09033	0.0020037
right_hemisphere_medial_occipito_temporal_sulcus_and_lingual_sulcus.combat	nihtbx_reading_agecorrected	-0.00519545	0.00694597	-0.74798	0.454491
right_hemisphere_medial_occipito_temporal_sulcus_and_lingual_sulcus.combat	nihtbx_fluidcomp_agecorrected	-0.0430048	0.0111246	-3.86574	0.000111708
right_hemisphere_medial_occipito_temporal_sulcus_and_lingual_sulcus.combat	nihtbx_cryst_agecorrected	-0.0118529	0.00687358	-1.72441	0.0846707
right_hemisphere_medial_occipito_temporal_sulcus_and_lingual_sulcus.combat	nihtbx_totalcomp_agecorrected	-0.0432699	0.0108232	-3.99789	6.45647e-05
right_hemisphere_medial_occipito_temporal_sulcus_and_lingual_sulcus.combat	tfmri_nb_all_beh_c0b_rate	-0.0573557	0.00746848	-7.6797	1.70822e-14
right_hemisphere_medial_occipito_temporal_sulcus_and_lingual_sulcus.combat	tfmri_nb_all_beh_c2b_rate	-0.0263644	0.00695122	-3.79277	0.00014969
left_hemisphere_orbital_sulci.combat	cbcl_scr_syn_anxdep_r	0.00965454	0.0073133	1.32013	0.186816
left_hemisphere_orbital_sulci.combat	cbcl_scr_syn_withdep_r	0.0154084	0.00760286	2.02665	0.0427197
left_hemisphere_orbital_sulci.combat	cbcl_scr_syn_somatic_r	0.0114871	0.00764556	1.50246	0.133005
left_hemisphere_orbital_sulci.combat	cbcl_scr_syn_social_r	0.00189084	0.00736132	0.256861	0.79729
left_hemisphere_orbital_sulci.combat	cbcl_scr_syn_thought_r	-0.00729682	0.00743017	-0.982052	0.326094
left_hemisphere_orbital_sulci.combat	cbcl_scr_syn_attention_r	-0.0074357	0.00684947	-1.08559	0.277687
left_hemisphere_orbital_sulci.combat	cbcl_scr_syn_rulebreak_r	0.0048085	0.00739966	0.649827	0.515817
left_hemisphere_orbital_sulci.combat	cbcl_scr_syn_aggressive_r	0.00924675	0.00697271	1.32613	0.184824
left_hemisphere_orbital_sulci.combat	cbcl_scr_syn_internal_r	0.0129867	0.00711121	1.82623	0.0678417
left_hemisphere_orbital_sulci.combat	cbcl_scr_syn_external_r	0.00680277	0.0068948	0.986652	0.323836
left_hemisphere_orbital_sulci.combat	cbcl_scr_syn_totprob_r	0.00321794	0.00656653	0.490052	0.624108
left_hemisphere_orbital_sulci.combat	cbcl_scr_dsm5_depress_r	0.0120855	0.00754533	1.60172	0.109243
left_hemisphere_orbital_sulci.combat	cbcl_scr_dsm5_anxdisord_r	0.0101308	0.00734492	1.37929	0.167832
left_hemisphere_orbital_sulci.combat	cbcl_scr_dsm5_somaticpr_r	0.00813849	0.00776981	1.04745	0.294912
left_hemisphere_orbital_sulci.combat	cbcl_scr_dsm5_adhd_r	-0.00371044	0.00690165	-0.537616	0.590853
left_hemisphere_orbital_sulci.combat	cbcl_scr_dsm5_opposit_r	0.00902734	0.00713434	1.26534	0.205778
left_hemisphere_orbital_sulci.combat	cbcl_scr_dsm5_conduct_r	0.00544976	0.00737777	0.738674	0.46012
left_hemisphere_orbital_sulci.combat	cbcl_scr_07_sct_r	-0.0105613	0.00762053	-1.3859	0.165803
left_hemisphere_orbital_sulci.combat	cbcl_scr_07_ocd_r	-0.00350568	0.00748846	-0.468145	0.63969
left_hemisphere_orbital_sulci.combat	cbcl_scr_07_stress_r	0.000964628	0.00715709	0.134779	0.892789
left_hemisphere_orbital_sulci.combat	pps_y_ss_number	-0.0141793	0.00778574	-1.82118	0.0686017
left_hemisphere_orbital_sulci.combat	nihtbx_picvocab_agecorrected	-0.00220761	0.00706586	-0.312433	0.754717
left_hemisphere_orbital_sulci.combat	nihtbx_flanker_agecorrected	-0.00230152	0.0083876	-0.274395	0.783786
left_hemisphere_orbital_sulci.combat	nihtbx_list_agecorrected	0.000469607	0.0111373	0.0421653	0.966368
left_hemisphere_orbital_sulci.combat	nihtbx_cardsort_agecorrected	-0.00526033	0.011242	-0.467916	0.639858
left_hemisphere_orbital_sulci.combat	nihtbx_pattern_agecorrected	0.00962651	0.00780418	1.23351	0.217411
left_hemisphere_orbital_sulci.combat	nihtbx_picture_agecorrected	0.00974537	0.00804113	1.21194	0.225558
left_hemisphere_orbital_sulci.combat	nihtbx_reading_agecorrected	5.34075e-06	0.00701398	0.000761443	0.999392
left_hemisphere_orbital_sulci.combat	nihtbx_fluidcomp_agecorrected	0.00153713	0.0111015	0.138462	0.889879
left_hemisphere_orbital_sulci.combat	nihtbx_cryst_agecorrected	-0.00330336	0.0069453	-0.475626	0.634353
left_hemisphere_orbital_sulci.combat	nihtbx_totalcomp_agecorrected	0.000858985	0.0107784	0.0796951	0.936482
left_hemisphere_orbital_sulci.combat	tfmri_nb_all_beh_c0b_rate	-0.00346075	0.0074791	-0.462723	0.643571
left_hemisphere_orbital_sulci.combat	tfmri_nb_all_beh_c2b_rate	-0.00642193	0.00695891	-0.922836	0.35611
right_hemisphere_orbital_sulci.combat	cbcl_scr_syn_anxdep_r	0.00559568	0.00729458	0.767101	0.443037
right_hemisphere_orbital_sulci.combat	cbcl_scr_syn_withdep_r	0.00634099	0.00758955	0.83549	0.403459
right_hemisphere_orbital_sulci.combat	cbcl_scr_syn_somatic_r	0.00156864	0.00763908	0.205344	0.837307
right_hemisphere_orbital_sulci.combat	cbcl_scr_syn_social_r	-0.00176948	0.00734363	-0.240954	0.809595
right_hemisphere_orbital_sulci.combat	cbcl_scr_syn_thought_r	-0.00386411	0.00741347	-0.521228	0.602218
right_hemisphere_orbital_sulci.combat	cbcl_scr_syn_attention_r	-0.00331411	0.00681812	-0.486075	0.626925
right_hemisphere_orbital_sulci.combat	cbcl_scr_syn_rulebreak_r	-0.00436643	0.00738519	-0.591242	0.55437
right_hemisphere_orbital_sulci.combat	cbcl_scr_syn_aggressive_r	0.0112736	0.00694441	1.62341	0.104532
right_hemisphere_orbital_sulci.combat	cbcl_scr_syn_internal_r	0.00290999	0.00709384	0.410213	0.681658
right_hemisphere_orbital_sulci.combat	cbcl_scr_syn_external_r	0.00548364	0.00686738	0.798505	0.424596
right_hemisphere_orbital_sulci.combat	cbcl_scr_syn_totprob_r	3.22078e-05	0.00654145	0.00492364	0.996072
right_hemisphere_orbital_sulci.combat	cbcl_scr_dsm5_depress_r	0.0056363	0.00753393	0.748123	0.454401
right_hemisphere_orbital_sulci.combat	cbcl_scr_dsm5_anxdisord_r	0.00314981	0.00732634	0.42993	0.667254
right_hemisphere_orbital_sulci.combat	cbcl_scr_dsm5_somaticpr_r	0.000515405	0.00776407	0.0663834	0.947074
right_hemisphere_orbital_sulci.combat	cbcl_scr_dsm5_adhd_r	0.000537862	0.0068713	0.0782766	0.93761
right_hemisphere_orbital_sulci.combat	cbcl_scr_dsm5_opposit_r	0.0092085	0.00710836	1.29545	0.195194
right_hemisphere_orbital_sulci.combat	cbcl_scr_dsm5_conduct_r	-0.000175727	0.00736104	-0.0238726	0.980955
right_hemisphere_orbital_sulci.combat	cbcl_scr_07_sct_r	-0.00899497	0.0076024	-1.18318	0.236763
right_hemisphere_orbital_sulci.combat	cbcl_scr_07_ocd_r	-0.00384384	0.0074712	-0.514488	0.606921
right_hemisphere_orbital_sulci.combat	cbcl_scr_07_stress_r	-0.000120396	0.00713672	-0.0168699	0.986541
right_hemisphere_orbital_sulci.combat	pps_y_ss_number	-0.00687319	0.00778574	-0.882791	0.377365
right_hemisphere_orbital_sulci.combat	nihtbx_picvocab_agecorrected	-0.000818238	0.00703859	-0.11625	0.907456
right_hemisphere_orbital_sulci.combat	nihtbx_flanker_agecorrected	-0.00165086	0.00837012	-0.197232	0.843649
right_hemisphere_orbital_sulci.combat	nihtbx_list_agecorrected	0.000553982	0.0110988	0.0499134	0.960193
right_hemisphere_orbital_sulci.combat	nihtbx_cardsort_agecorrected	-0.00895147	0.0111954	-0.799568	0.423988
right_hemisphere_orbital_sulci.combat	nihtbx_pattern_agecorrected	0.00229228	0.00778214	0.294556	0.768338
right_hemisphere_orbital_sulci.combat	nihtbx_picture_agecorrected	0.0100623	0.00803579	1.25218	0.210526
right_hemisphere_orbital_sulci.combat	nihtbx_reading_agecorrected	0.00331371	0.00698074	0.474693	0.635016
right_hemisphere_orbital_sulci.combat	nihtbx_fluidcomp_agecorrected	-0.0038622	0.0110937	-0.348143	0.727743
right_hemisphere_orbital_sulci.combat	nihtbx_cryst_agecorrected	-0.00214385	0.00687335	-0.311908	0.755119
right_hemisphere_orbital_sulci.combat	nihtbx_totalcomp_agecorrected	-0.004434	0.0107578	-0.412167	0.680231
right_hemisphere_orbital_sulci.combat	tfmri_nb_all_beh_c0b_rate	0.0151331	0.00747642	2.02411	0.0429794
right_hemisphere_orbital_sulci.combat	tfmri_nb_all_beh_c2b_rate	-0.0036015	0.00695367	-0.517929	0.604517
left_hemisphere_lateral_orbital_sulcus.combat	cbcl_scr_syn_anxdep_r	-0.00225237	0.00735641	-0.306178	0.759475
left_hemisphere_lateral_orbital_sulcus.combat	cbcl_scr_syn_withdep_r	0.00736201	0.00764873	0.962514	0.335811
left_hemisphere_lateral_orbital_sulcus.combat	cbcl_scr_syn_somatic_r	0.000291718	0.00769183	0.0379257	0.969748
left_hemisphere_lateral_orbital_sulcus.combat	cbcl_scr_syn_social_r	-0.00937356	0.00740356	-1.26609	0.205507
left_hemisphere_lateral_orbital_sulcus.combat	cbcl_scr_syn_thought_r	-0.00218761	0.00747395	-0.292698	0.769758
left_hemisphere_lateral_orbital_sulcus.combat	cbcl_scr_syn_attention_r	-0.0125382	0.00688449	-1.82122	0.0686017
left_hemisphere_lateral_orbital_sulcus.combat	cbcl_scr_syn_rulebreak_r	0.00330838	0.00744372	0.444453	0.656723
left_hemisphere_lateral_orbital_sulcus.combat	cbcl_scr_syn_aggressive_r	0.00797578	0.00701191	1.13746	0.255371
left_hemisphere_lateral_orbital_sulcus.combat	cbcl_scr_syn_internal_r	-0.00054054	0.00715406	-0.075557	0.939773
left_hemisphere_lateral_orbital_sulcus.combat	cbcl_scr_syn_external_r	0.00496872	0.00693354	0.716622	0.473624
left_hemisphere_lateral_orbital_sulcus.combat	cbcl_scr_syn_totprob_r	-0.00629835	0.00660181	-0.954034	0.340089
left_hemisphere_lateral_orbital_sulcus.combat	cbcl_scr_dsm5_depress_r	0.00254684	0.00759125	0.335497	0.737256
left_hemisphere_lateral_orbital_sulcus.combat	cbcl_scr_dsm5_anxdisord_r	-0.00233172	0.00738825	-0.315599	0.752313
left_hemisphere_lateral_orbital_sulcus.combat	cbcl_scr_dsm5_somaticpr_r	0.00107707	0.00781596	0.137805	0.890397
left_hemisphere_lateral_orbital_sulcus.combat	cbcl_scr_dsm5_adhd_r	-0.00991773	0.00693738	-1.42961	0.15286
left_hemisphere_lateral_orbital_sulcus.combat	cbcl_scr_dsm5_opposit_r	0.00885067	0.00717471	1.23359	0.217382
left_hemisphere_lateral_orbital_sulcus.combat	cbcl_scr_dsm5_conduct_r	0.00438415	0.00742129	0.590754	0.554697
left_hemisphere_lateral_orbital_sulcus.combat	cbcl_scr_07_sct_r	-0.0146212	0.00766258	-1.90813	0.0563982
left_hemisphere_lateral_orbital_sulcus.combat	cbcl_scr_07_ocd_r	-0.0131797	0.00753045	-1.75019	0.0801121
left_hemisphere_lateral_orbital_sulcus.combat	cbcl_scr_07_stress_r	-0.0083544	0.00719778	-1.16069	0.245792
left_hemisphere_lateral_orbital_sulcus.combat	pps_y_ss_number	-0.0185887	0.00782872	-2.37442	0.0175907
left_hemisphere_lateral_orbital_sulcus.combat	nihtbx_picvocab_agecorrected	0.0176788	0.00710027	2.48987	0.0127939
left_hemisphere_lateral_orbital_sulcus.combat	nihtbx_flanker_agecorrected	-0.000440398	0.00841765	-0.0523184	0.958276
left_hemisphere_lateral_orbital_sulcus.combat	nihtbx_list_agecorrected	0.0273932	0.0111308	2.46104	0.0138765
left_hemisphere_lateral_orbital_sulcus.combat	nihtbx_cardsort_agecorrected	0.014909	0.011232	1.32737	0.184428
left_hemisphere_lateral_orbital_sulcus.combat	nihtbx_pattern_agecorrected	0.0251001	0.00782702	3.20686	0.00134544
left_hemisphere_lateral_orbital_sulcus.combat	nihtbx_picture_agecorrected	0.0156486	0.0080853	1.93544	0.0529579
left_hemisphere_lateral_orbital_sulcus.combat	nihtbx_reading_agecorrected	0.0160792	0.00705196	2.28011	0.0226219
left_hemisphere_lateral_orbital_sulcus.combat	nihtbx_fluidcomp_agecorrected	0.0297328	0.0111168	2.67457	0.00749924
left_hemisphere_lateral_orbital_sulcus.combat	nihtbx_cryst_agecorrected	0.0185178	0.00693792	2.66907	0.00762051
left_hemisphere_lateral_orbital_sulcus.combat	nihtbx_totalcomp_agecorrected	0.0362826	0.0107802	3.36566	0.000767933
left_hemisphere_lateral_orbital_sulcus.combat	tfmri_nb_all_beh_c0b_rate	0.0717504	0.0074976	9.56979	1.25733e-21
left_hemisphere_lateral_orbital_sulcus.combat	tfmri_nb_all_beh_c2b_rate	0.00785151	0.00700137	1.12143	0.262128
right_hemisphere_lateral_orbital_sulcus.combat	cbcl_scr_syn_anxdep_r	-0.000360965	0.00738524	-0.0488766	0.961018
right_hemisphere_lateral_orbital_sulcus.combat	cbcl_scr_syn_withdep_r	0.0123391	0.00767082	1.60857	0.107736
right_hemisphere_lateral_orbital_sulcus.combat	cbcl_scr_syn_somatic_r	-0.00806459	0.00770889	-1.04614	0.295516
right_hemisphere_lateral_orbital_sulcus.combat	cbcl_scr_syn_social_r	-0.00259527	0.00743193	-0.349206	0.726941
right_hemisphere_lateral_orbital_sulcus.combat	cbcl_scr_syn_thought_r	-0.007993	0.00749982	-1.06576	0.286554
right_hemisphere_lateral_orbital_sulcus.combat	cbcl_scr_syn_attention_r	-0.00325231	0.00692685	-0.469522	0.638706
right_hemisphere_lateral_orbital_sulcus.combat	cbcl_scr_syn_rulebreak_r	-0.00176838	0.00746748	-0.23681	0.812808
right_hemisphere_lateral_orbital_sulcus.combat	cbcl_scr_syn_aggressive_r	0.00394418	0.0070498	0.559474	0.57585
right_hemisphere_lateral_orbital_sulcus.combat	cbcl_scr_syn_internal_r	-0.000513083	0.00718455	-0.0714148	0.943069
right_hemisphere_lateral_orbital_sulcus.combat	cbcl_scr_syn_external_r	0.00271721	0.00697149	0.389761	0.696721
right_hemisphere_lateral_orbital_sulcus.combat	cbcl_scr_syn_totprob_r	-0.00216178	0.00664157	-0.325493	0.744815
right_hemisphere_lateral_orbital_sulcus.combat	cbcl_scr_dsm5_depress_r	0.00157767	0.00761295	0.207235	0.83583
right_hemisphere_lateral_orbital_sulcus.combat	cbcl_scr_dsm5_anxdisord_r	0.00304322	0.0074167	0.41032	0.681579
right_hemisphere_lateral_orbital_sulcus.combat	cbcl_scr_dsm5_somaticpr_r	-0.00727323	0.00783086	-0.928791	0.353015
right_hemisphere_lateral_orbital_sulcus.combat	cbcl_scr_dsm5_adhd_r	-0.000880418	0.00697794	-0.126172	0.899599
right_hemisphere_lateral_orbital_sulcus.combat	cbcl_scr_dsm5_opposit_r	0.00822892	0.00720961	1.14138	0.253736
right_hemisphere_lateral_orbital_sulcus.combat	cbcl_scr_dsm5_conduct_r	-0.00111002	0.00744705	-0.149055	0.881513
right_hemisphere_lateral_orbital_sulcus.combat	cbcl_scr_07_sct_r	-0.00334158	0.00768921	-0.434581	0.663874
right_hemisphere_lateral_orbital_sulcus.combat	cbcl_scr_07_ocd_r	-0.0114743	0.00755718	-1.51833	0.128958
right_hemisphere_lateral_orbital_sulcus.combat	cbcl_scr_07_stress_r	-0.00283555	0.00722972	-0.392207	0.694912
right_hemisphere_lateral_orbital_sulcus.combat	pps_y_ss_number	-0.0140584	0.00783869	-1.79347	0.0729207
right_hemisphere_lateral_orbital_sulcus.combat	nihtbx_picvocab_agecorrected	0.00501809	0.00713232	0.703571	0.481715
right_hemisphere_lateral_orbital_sulcus.combat	nihtbx_flanker_agecorrected	0.000155471	0.00841817	0.0184685	0.985265
right_hemisphere_lateral_orbital_sulcus.combat	nihtbx_list_agecorrected	0.018665	0.0111314	1.67678	0.0936283
right_hemisphere_lateral_orbital_sulcus.combat	nihtbx_cardsort_agecorrected	-0.00170288	0.0112376	-0.151534	0.879558
right_hemisphere_lateral_orbital_sulcus.combat	nihtbx_pattern_agecorrected	0.0142223	0.00783538	1.81514	0.069527
right_hemisphere_lateral_orbital_sulcus.combat	nihtbx_picture_agecorrected	0.0122822	0.00809326	1.51758	0.129145
right_hemisphere_lateral_orbital_sulcus.combat	nihtbx_reading_agecorrected	0.0132577	0.00708693	1.87073	0.0614104
right_hemisphere_lateral_orbital_sulcus.combat	nihtbx_fluidcomp_agecorrected	0.0195292	0.0110983	1.75966	0.0785078
right_hemisphere_lateral_orbital_sulcus.combat	nihtbx_cryst_agecorrected	0.00912116	0.00695063	1.31228	0.189461
right_hemisphere_lateral_orbital_sulcus.combat	nihtbx_totalcomp_agecorrected	0.02304	0.0107634	2.14059	0.0323426
right_hemisphere_lateral_orbital_sulcus.combat	tfmri_nb_all_beh_c0b_rate	0.0603821	0.00751124	8.0389	9.82046e-16
right_hemisphere_lateral_orbital_sulcus.combat	tfmri_nb_all_beh_c2b_rate	-0.00750176	0.00701463	-1.06944	0.28489
left_hemisphere_medial_orbital_sulcus.combat	cbcl_scr_syn_anxdep_r	0.0107925	0.00725231	1.48815	0.13674
left_hemisphere_medial_orbital_sulcus.combat	cbcl_scr_syn_withdep_r	0.00408284	0.00755541	0.540386	0.588941
left_hemisphere_medial_orbital_sulcus.combat	cbcl_scr_syn_somatic_r	0.0002631	0.00759587	0.0346373	0.97237
left_hemisphere_medial_orbital_sulcus.combat	cbcl_scr_syn_social_r	-0.000495564	0.00730108	-0.0678754	0.945886
left_hemisphere_medial_orbital_sulcus.combat	cbcl_scr_syn_thought_r	-0.00471636	0.00737427	-0.639569	0.522465
left_hemisphere_medial_orbital_sulcus.combat	cbcl_scr_syn_attention_r	0.00438853	0.00678031	0.647246	0.517487
left_hemisphere_medial_orbital_sulcus.combat	cbcl_scr_syn_rulebreak_r	0.0070136	0.0073433	0.955101	0.339547
left_hemisphere_medial_orbital_sulcus.combat	cbcl_scr_syn_aggressive_r	0.00811934	0.00690221	1.17634	0.239487
left_hemisphere_medial_orbital_sulcus.combat	cbcl_scr_syn_internal_r	0.00618146	0.00704427	0.877516	0.380226
left_hemisphere_medial_orbital_sulcus.combat	cbcl_scr_syn_external_r	0.0060524	0.00682298	0.887061	0.375067
left_hemisphere_medial_orbital_sulcus.combat	cbcl_scr_syn_totprob_r	0.00507789	0.00648584	0.782918	0.433694
left_hemisphere_medial_orbital_sulcus.combat	cbcl_scr_dsm5_depress_r	0.00863432	0.00749311	1.1523	0.249221
left_hemisphere_medial_orbital_sulcus.combat	cbcl_scr_dsm5_anxdisord_r	0.0103938	0.00728534	1.42667	0.153702
left_hemisphere_medial_orbital_sulcus.combat	cbcl_scr_dsm5_somaticpr_r	-0.000353062	0.00772535	-0.0457017	0.963549
left_hemisphere_medial_orbital_sulcus.combat	cbcl_scr_dsm5_adhd_r	0.00630132	0.00683311	0.922174	0.35646
left_hemisphere_medial_orbital_sulcus.combat	cbcl_scr_dsm5_opposit_r	0.00261282	0.00706844	0.369646	0.711653
left_hemisphere_medial_orbital_sulcus.combat	cbcl_scr_dsm5_conduct_r	0.0104751	0.0073207	1.43089	0.152489
left_hemisphere_medial_orbital_sulcus.combat	cbcl_scr_07_sct_r	-0.000316029	0.0075726	-0.0417332	0.966712
left_hemisphere_medial_orbital_sulcus.combat	cbcl_scr_07_ocd_r	0.00574393	0.00743457	0.772597	0.439777
left_hemisphere_medial_orbital_sulcus.combat	cbcl_scr_07_stress_r	0.00737084	0.00709146	1.0394	0.298643
left_hemisphere_medial_orbital_sulcus.combat	pps_y_ss_number	-0.0174618	0.0077589	-2.25056	0.0244303
left_hemisphere_medial_orbital_sulcus.combat	nihtbx_picvocab_agecorrected	0.0102051	0.00700368	1.4571	0.145119
left_hemisphere_medial_orbital_sulcus.combat	nihtbx_flanker_agecorrected	-0.0059736	0.00834606	-0.715739	0.474166
left_hemisphere_medial_orbital_sulcus.combat	nihtbx_list_agecorrected	0.0141007	0.0110552	1.27548	0.202182
left_hemisphere_medial_orbital_sulcus.combat	nihtbx_cardsort_agecorrected	0.00615635	0.0111882	0.550254	0.582162
left_hemisphere_medial_orbital_sulcus.combat	nihtbx_pattern_agecorrected	0.00561267	0.00774922	0.724288	0.468903
left_hemisphere_medial_orbital_sulcus.combat	nihtbx_picture_agecorrected	0.000554622	0.00801356	0.0692104	0.944823
left_hemisphere_medial_orbital_sulcus.combat	nihtbx_reading_agecorrected	-0.00224306	0.00694683	-0.322889	0.746786
left_hemisphere_medial_orbital_sulcus.combat	nihtbx_fluidcomp_agecorrected	0.0116448	0.0110587	1.053	0.292377
left_hemisphere_medial_orbital_sulcus.combat	nihtbx_cryst_agecorrected	0.0066416	0.00675965	0.982535	0.325866
left_hemisphere_medial_orbital_sulcus.combat	nihtbx_totalcomp_agecorrected	0.0168832	0.0106913	1.57915	0.114353
left_hemisphere_medial_orbital_sulcus.combat	tfmri_nb_all_beh_c0b_rate	0.0204412	0.00745519	2.74187	0.00611739
left_hemisphere_medial_orbital_sulcus.combat	tfmri_nb_all_beh_c2b_rate	0.00539745	0.00692617	0.779283	0.435828
right_hemisphere_medial_orbital_sulcus.combat	cbcl_scr_syn_anxdep_r	0.0135602	0.00723384	1.87454	0.0608816
right_hemisphere_medial_orbital_sulcus.combat	cbcl_scr_syn_withdep_r	0.0129469	0.00753674	1.71784	0.0858514
right_hemisphere_medial_orbital_sulcus.combat	cbcl_scr_syn_somatic_r	0.00458161	0.00757804	0.604591	0.545463
right_hemisphere_medial_orbital_sulcus.combat	cbcl_scr_syn_social_r	0.00485872	0.00728313	0.66712	0.504709
right_hemisphere_medial_orbital_sulcus.combat	cbcl_scr_syn_thought_r	-0.00441618	0.00735639	-0.600319	0.548305
right_hemisphere_medial_orbital_sulcus.combat	cbcl_scr_syn_attention_r	0.00153022	0.00676367	0.226241	0.821019
right_hemisphere_medial_orbital_sulcus.combat	cbcl_scr_syn_rulebreak_r	0.00687918	0.00732597	0.939012	0.347744
right_hemisphere_medial_orbital_sulcus.combat	cbcl_scr_syn_aggressive_r	0.015476	0.00688367	2.24823	0.0245829
right_hemisphere_medial_orbital_sulcus.combat	cbcl_scr_syn_internal_r	0.0133702	0.00702554	1.90309	0.0570557
right_hemisphere_medial_orbital_sulcus.combat	cbcl_scr_syn_external_r	0.011504	0.00680544	1.69042	0.0909788
right_hemisphere_medial_orbital_sulcus.combat	cbcl_scr_syn_totprob_r	0.00881624	0.00646903	1.36284	0.172965
right_hemisphere_medial_orbital_sulcus.combat	cbcl_scr_dsm5_depress_r	0.0108024	0.00747502	1.44513	0.148447
right_hemisphere_medial_orbital_sulcus.combat	cbcl_scr_dsm5_anxdisord_r	0.0129077	0.00726717	1.77616	0.0757336
right_hemisphere_medial_orbital_sulcus.combat	cbcl_scr_dsm5_somaticpr_r	0.00186567	0.00770806	0.242042	0.808752
right_hemisphere_medial_orbital_sulcus.combat	cbcl_scr_dsm5_adhd_r	-0.00176486	0.00681639	-0.258914	0.795707
right_hemisphere_medial_orbital_sulcus.combat	cbcl_scr_dsm5_opposit_r	0.00797873	0.00705084	1.1316	0.257828
right_hemisphere_medial_orbital_sulcus.combat	cbcl_scr_dsm5_conduct_r	0.0116564	0.00730332	1.59604	0.110507
right_hemisphere_medial_orbital_sulcus.combat	cbcl_scr_07_sct_r	0.00266483	0.00755435	0.352755	0.724278
right_hemisphere_medial_orbital_sulcus.combat	cbcl_scr_07_ocd_r	0.00602461	0.00741655	0.812319	0.416625
right_hemisphere_medial_orbital_sulcus.combat	cbcl_scr_07_stress_r	0.00551138	0.00707406	0.779096	0.43594
right_hemisphere_medial_orbital_sulcus.combat	pps_y_ss_number	-0.014957	0.00774319	-1.93164	0.0534264
right_hemisphere_medial_orbital_sulcus.combat	nihtbx_picvocab_agecorrected	0.00896708	0.0069932	1.28226	0.199781
right_hemisphere_medial_orbital_sulcus.combat	nihtbx_flanker_agecorrected	-0.00491085	0.00833362	-0.589281	0.555684
right_hemisphere_medial_orbital_sulcus.combat	nihtbx_list_agecorrected	0.013797	0.0110735	1.24594	0.212826
right_hemisphere_medial_orbital_sulcus.combat	nihtbx_cardsort_agecorrected	-0.00211363	0.0112029	-0.188669	0.850358
right_hemisphere_medial_orbital_sulcus.combat	nihtbx_pattern_agecorrected	0.0160625	0.00773737	2.07597	0.0379187
right_hemisphere_medial_orbital_sulcus.combat	nihtbx_picture_agecorrected	0.000646869	0.00799991	0.0808595	0.935555
right_hemisphere_medial_orbital_sulcus.combat	nihtbx_reading_agecorrected	0.00738386	0.00693842	1.0642	0.287264
right_hemisphere_medial_orbital_sulcus.combat	nihtbx_fluidcomp_agecorrected	0.0115989	0.0110582	1.0489	0.29426
right_hemisphere_medial_orbital_sulcus.combat	nihtbx_cryst_agecorrected	0.0058525	0.00678127	0.86304	0.388141
right_hemisphere_medial_orbital_sulcus.combat	nihtbx_totalcomp_agecorrected	0.011753	0.0106815	1.10031	0.27124
right_hemisphere_medial_orbital_sulcus.combat	tfmri_nb_all_beh_c0b_rate	0.0238296	0.00744009	3.20287	0.00136395
right_hemisphere_medial_orbital_sulcus.combat	tfmri_nb_all_beh_c2b_rate	0.0054872	0.0069097	0.79413	0.427135
left_hemisphere_parieto_occipital_sulcus.combat	cbcl_scr_syn_anxdep_r	0.00784483	0.00733144	1.07003	0.28463
left_hemisphere_parieto_occipital_sulcus.combat	cbcl_scr_syn_withdep_r	0.0161602	0.00762712	2.11879	0.0341291
left_hemisphere_parieto_occipital_sulcus.combat	cbcl_scr_syn_somatic_r	-0.000731839	0.00767181	-0.0953932	0.924004
left_hemisphere_parieto_occipital_sulcus.combat	cbcl_scr_syn_social_r	0.0090643	0.00738027	1.22818	0.219405
left_hemisphere_parieto_occipital_sulcus.combat	cbcl_scr_syn_thought_r	-0.00294274	0.00745092	-0.39495	0.692887
left_hemisphere_parieto_occipital_sulcus.combat	cbcl_scr_syn_attention_r	0.00307383	0.00685909	0.448141	0.654061
left_hemisphere_parieto_occipital_sulcus.combat	cbcl_scr_syn_rulebreak_r	0.00144486	0.00742103	0.194698	0.845633
left_hemisphere_parieto_occipital_sulcus.combat	cbcl_scr_syn_aggressive_r	0.0147645	0.00698301	2.11434	0.0345097
left_hemisphere_parieto_occipital_sulcus.combat	cbcl_scr_syn_internal_r	0.00645322	0.00712668	0.905503	0.365219
left_hemisphere_parieto_occipital_sulcus.combat	cbcl_scr_syn_external_r	0.0105144	0.0069046	1.52281	0.127837
left_hemisphere_parieto_occipital_sulcus.combat	cbcl_scr_syn_totprob_r	0.0077234	0.00657087	1.1754	0.239863
left_hemisphere_parieto_occipital_sulcus.combat	cbcl_scr_dsm5_depress_r	0.0230565	0.0075674	3.04682	0.00231784
left_hemisphere_parieto_occipital_sulcus.combat	cbcl_scr_dsm5_anxdisord_r	0.00646941	0.00736382	0.87854	0.379669
left_hemisphere_parieto_occipital_sulcus.combat	cbcl_scr_dsm5_somaticpr_r	0.00110019	0.00779789	0.141088	0.887803
left_hemisphere_parieto_occipital_sulcus.combat	cbcl_scr_dsm5_adhd_r	0.00241942	0.00691178	0.350044	0.726313
left_hemisphere_parieto_occipital_sulcus.combat	cbcl_scr_dsm5_opposit_r	0.017315	0.00714683	2.42276	0.0154195
left_hemisphere_parieto_occipital_sulcus.combat	cbcl_scr_dsm5_conduct_r	0.000140861	0.00739819	0.0190399	0.98481
left_hemisphere_parieto_occipital_sulcus.combat	cbcl_scr_07_sct_r	0.0148287	0.00764351	1.94003	0.0523993
left_hemisphere_parieto_occipital_sulcus.combat	cbcl_scr_07_ocd_r	-0.000381622	0.00750999	-0.0508152	0.959474
left_hemisphere_parieto_occipital_sulcus.combat	cbcl_scr_07_stress_r	0.0100254	0.00717239	1.39777	0.162209
left_hemisphere_parieto_occipital_sulcus.combat	pps_y_ss_number	-0.00890193	0.00781779	-1.13868	0.254859
left_hemisphere_parieto_occipital_sulcus.combat	nihtbx_picvocab_agecorrected	0.00805016	0.00707472	1.13788	0.255198
left_hemisphere_parieto_occipital_sulcus.combat	nihtbx_flanker_agecorrected	-0.000810491	0.00842086	-0.096248	0.923325
left_hemisphere_parieto_occipital_sulcus.combat	nihtbx_list_agecorrected	-0.0129616	0.0111405	-1.16347	0.244678
left_hemisphere_parieto_occipital_sulcus.combat	nihtbx_cardsort_agecorrected	0.00488482	0.0112378	0.434679	0.663808
left_hemisphere_parieto_occipital_sulcus.combat	nihtbx_pattern_agecorrected	0.0180911	0.00783434	2.30921	0.0209486
left_hemisphere_parieto_occipital_sulcus.combat	nihtbx_picture_agecorrected	-0.0119042	0.00806893	-1.47531	0.140153
left_hemisphere_parieto_occipital_sulcus.combat	nihtbx_reading_agecorrected	0.0171796	0.00701929	2.44749	0.0144027
left_hemisphere_parieto_occipital_sulcus.combat	nihtbx_fluidcomp_agecorrected	-0.00662851	0.0111137	-0.596424	0.55091
left_hemisphere_parieto_occipital_sulcus.combat	nihtbx_cryst_agecorrected	0.0102474	0.00690769	1.48348	0.137984
left_hemisphere_parieto_occipital_sulcus.combat	nihtbx_totalcomp_agecorrected	-0.00213217	0.0107941	-0.197531	0.843418
left_hemisphere_parieto_occipital_sulcus.combat	tfmri_nb_all_beh_c0b_rate	-0.00436573	0.00750821	-0.58146	0.56094
left_hemisphere_parieto_occipital_sulcus.combat	tfmri_nb_all_beh_c2b_rate	-0.00158468	0.00698553	-0.226852	0.820543
right_hemisphere_parieto_occipital_sulcus.combat	cbcl_scr_syn_anxdep_r	0.00350507	0.00734476	0.47722	0.633215
right_hemisphere_parieto_occipital_sulcus.combat	cbcl_scr_syn_withdep_r	0.0138636	0.0076374	1.81522	0.0695144
right_hemisphere_parieto_occipital_sulcus.combat	cbcl_scr_syn_somatic_r	-0.000436474	0.00768364	-0.0568056	0.954701
right_hemisphere_parieto_occipital_sulcus.combat	cbcl_scr_syn_social_r	0.000722951	0.00739334	0.0977841	0.922105
right_hemisphere_parieto_occipital_sulcus.combat	cbcl_scr_syn_thought_r	-0.00274868	0.00746306	-0.368305	0.712653
right_hemisphere_parieto_occipital_sulcus.combat	cbcl_scr_syn_attention_r	-0.00444403	0.0068717	-0.646715	0.517831
right_hemisphere_parieto_occipital_sulcus.combat	cbcl_scr_syn_rulebreak_r	-0.00385186	0.00743308	-0.518206	0.604325
right_hemisphere_parieto_occipital_sulcus.combat	cbcl_scr_syn_aggressive_r	0.00740641	0.00699806	1.05835	0.28992
right_hemisphere_parieto_occipital_sulcus.combat	cbcl_scr_syn_internal_r	0.00623884	0.00714169	0.87358	0.382366
right_hemisphere_parieto_occipital_sulcus.combat	cbcl_scr_syn_external_r	0.00376254	0.00691974	0.543741	0.586631
right_hemisphere_parieto_occipital_sulcus.combat	cbcl_scr_syn_totprob_r	0.00328025	0.00658873	0.497858	0.618595
right_hemisphere_parieto_occipital_sulcus.combat	cbcl_scr_dsm5_depress_r	0.0203623	0.00757933	2.68655	0.00722927
right_hemisphere_parieto_occipital_sulcus.combat	cbcl_scr_dsm5_anxdisord_r	0.00351762	0.00737662	0.476861	0.63347
right_hemisphere_parieto_occipital_sulcus.combat	cbcl_scr_dsm5_somaticpr_r	0.00188002	0.00780819	0.240776	0.809733
right_hemisphere_parieto_occipital_sulcus.combat	cbcl_scr_dsm5_adhd_r	-0.004094	0.00692445	-0.591238	0.554374
right_hemisphere_parieto_occipital_sulcus.combat	cbcl_scr_dsm5_opposit_r	0.00886058	0.00716141	1.23727	0.216015
right_hemisphere_parieto_occipital_sulcus.combat	cbcl_scr_dsm5_conduct_r	-0.00403062	0.00741002	-0.543942	0.586492
right_hemisphere_parieto_occipital_sulcus.combat	cbcl_scr_07_sct_r	0.0107759	0.00765277	1.40811	0.159125
right_hemisphere_parieto_occipital_sulcus.combat	cbcl_scr_07_ocd_r	-0.00521982	0.00752126	-0.694009	0.48769
right_hemisphere_parieto_occipital_sulcus.combat	cbcl_scr_07_stress_r	0.00428596	0.00718666	0.596377	0.550936
right_hemisphere_parieto_occipital_sulcus.combat	pps_y_ss_number	-0.0176009	0.0078218	-2.25024	0.02445
right_hemisphere_parieto_occipital_sulcus.combat	nihtbx_picvocab_agecorrected	0.0110501	0.0070918	1.55815	0.119228
right_hemisphere_parieto_occipital_sulcus.combat	nihtbx_flanker_agecorrected	0.00873705	0.00842513	1.03702	0.299745
right_hemisphere_parieto_occipital_sulcus.combat	nihtbx_list_agecorrected	-0.00580932	0.0111515	-0.520944	0.602421
right_hemisphere_parieto_occipital_sulcus.combat	nihtbx_cardsort_agecorrected	0.00671169	0.0112466	0.596777	0.550674
right_hemisphere_parieto_occipital_sulcus.combat	nihtbx_pattern_agecorrected	0.0224183	0.00784193	2.85877	0.0042601
right_hemisphere_parieto_occipital_sulcus.combat	nihtbx_picture_agecorrected	-0.00237339	0.00807318	-0.293985	0.768774
right_hemisphere_parieto_occipital_sulcus.combat	nihtbx_reading_agecorrected	0.0216673	0.00703429	3.08025	0.00207386
right_hemisphere_parieto_occipital_sulcus.combat	nihtbx_fluidcomp_agecorrected	0.000603052	0.0111214	0.0542245	0.956758
right_hemisphere_parieto_occipital_sulcus.combat	nihtbx_cryst_agecorrected	0.0130716	0.00694329	1.88262	0.0597855
right_hemisphere_parieto_occipital_sulcus.combat	nihtbx_totalcomp_agecorrected	0.00466361	0.0108204	0.431003	0.66648
right_hemisphere_parieto_occipital_sulcus.combat	tfmri_nb_all_beh_c0b_rate	0.0102399	0.00751211	1.36312	0.172868
right_hemisphere_parieto_occipital_sulcus.combat	tfmri_nb_all_beh_c2b_rate	0.00652808	0.00699229	0.933611	0.350522
left_putamen.combat	cbcl_scr_syn_anxdep_r	0.00283607	0.00721895	0.392864	0.694427
left_putamen.combat	cbcl_scr_syn_withdep_r	0.005808	0.00752701	0.771621	0.440355
left_putamen.combat	cbcl_scr_syn_somatic_r	0.00283561	0.00757351	0.374411	0.708105
left_putamen.combat	cbcl_scr_syn_social_r	0.000854919	0.00726839	0.117621	0.90637
left_putamen.combat	cbcl_scr_syn_thought_r	-0.00532997	0.00734263	-0.725894	0.467919
left_putamen.combat	cbcl_scr_syn_attention_r	-4.43208e-05	0.0067354	-0.00658028	0.99475
left_putamen.combat	cbcl_scr_syn_rulebreak_r	0.00387467	0.00731479	0.529703	0.596328
left_putamen.combat	cbcl_scr_syn_aggressive_r	0.00970274	0.00686029	1.41433	0.157295
left_putamen.combat	cbcl_scr_syn_internal_r	0.00310428	0.00700929	0.44288	0.657861
left_putamen.combat	cbcl_scr_syn_external_r	0.00728116	0.00678089	1.07378	0.282949
left_putamen.combat	cbcl_scr_syn_totprob_r	0.00228937	0.00644335	0.355308	0.722367
left_putamen.combat	cbcl_scr_dsm5_depress_r	0.0177605	0.00746532	2.37906	0.0173728
left_putamen.combat	cbcl_scr_dsm5_anxdisord_r	0.00404399	0.00725225	0.557618	0.577117
left_putamen.combat	cbcl_scr_dsm5_somaticpr_r	0.00852094	0.00770459	1.10596	0.268767
left_putamen.combat	cbcl_scr_dsm5_adhd_r	0.00114836	0.00678981	0.16913	0.865698
left_putamen.combat	cbcl_scr_dsm5_opposit_r	0.0115539	0.00702829	1.64391	0.100225
left_putamen.combat	cbcl_scr_dsm5_conduct_r	0.00694427	0.00729051	0.952508	0.34086
left_putamen.combat	cbcl_scr_07_sct_r	0.00229575	0.00754145	0.304417	0.760816
left_putamen.combat	cbcl_scr_07_ocd_r	-0.0123507	0.00740177	-1.66862	0.0952206
left_putamen.combat	cbcl_scr_07_stress_r	0.000515048	0.00705579	0.0729965	0.94181
left_putamen.combat	pps_y_ss_number	-0.00434805	0.00774636	-0.561302	0.574601
left_putamen.combat	nihtbx_picvocab_agecorrected	-0.0147989	0.00696059	-2.1261	0.0335188
left_putamen.combat	nihtbx_flanker_agecorrected	-0.00636632	0.00834314	-0.763061	0.445442
left_putamen.combat	nihtbx_list_agecorrected	-0.0270963	0.0111332	-2.43383	0.0149635
left_putamen.combat	nihtbx_cardsort_agecorrected	-0.00802757	0.0112438	-0.713956	0.475276
left_putamen.combat	nihtbx_pattern_agecorrected	0.00651043	0.00774437	0.840666	0.400552
left_putamen.combat	nihtbx_picture_agecorrected	-0.00957667	0.00799252	-1.1982	0.230861
left_putamen.combat	nihtbx_reading_agecorrected	-0.0067609	0.00689813	-0.980106	0.327059
left_putamen.combat	nihtbx_fluidcomp_agecorrected	-0.00952109	0.0111079	-0.857149	0.391391
left_putamen.combat	nihtbx_cryst_agecorrected	-0.011805	0.00674161	-1.75107	0.0799724
left_putamen.combat	nihtbx_totalcomp_agecorrected	-0.0228317	0.0107877	-2.11646	0.034341
left_putamen.combat	tfmri_nb_all_beh_c0b_rate	-0.0377219	0.00743586	-5.07298	3.97076e-07
left_putamen.combat	tfmri_nb_all_beh_c2b_rate	-0.00516554	0.0069065	-0.747924	0.45452
left_hemisphere_pericallosal_sulcus.combat	cbcl_scr_syn_anxdep_r	-0.00768682	0.007251	-1.06011	0.28912
left_hemisphere_pericallosal_sulcus.combat	cbcl_scr_syn_withdep_r	0.00908562	0.00755382	1.20279	0.229084
left_hemisphere_pericallosal_sulcus.combat	cbcl_scr_syn_somatic_r	-0.0138426	0.00760294	-1.82069	0.0686783
left_hemisphere_pericallosal_sulcus.combat	cbcl_scr_syn_social_r	-0.0109476	0.00729953	-1.49977	0.133703
left_hemisphere_pericallosal_sulcus.combat	cbcl_scr_syn_thought_r	-0.0116818	0.00737288	-1.58443	0.113124
left_hemisphere_pericallosal_sulcus.combat	cbcl_scr_syn_attention_r	-0.00591474	0.00676626	-0.874152	0.382057
left_hemisphere_pericallosal_sulcus.combat	cbcl_scr_syn_rulebreak_r	-0.00522887	0.00734519	-0.711876	0.476556
left_hemisphere_pericallosal_sulcus.combat	cbcl_scr_syn_aggressive_r	0.00911008	0.00689275	1.32169	0.186302
left_hemisphere_pericallosal_sulcus.combat	cbcl_scr_syn_internal_r	-0.00647968	0.00704461	-0.919806	0.357695
left_hemisphere_pericallosal_sulcus.combat	cbcl_scr_syn_external_r	0.00370664	0.00681463	0.543924	0.586506
left_hemisphere_pericallosal_sulcus.combat	cbcl_scr_syn_totprob_r	-0.00304245	0.00648152	-0.469404	0.638792
left_hemisphere_pericallosal_sulcus.combat	cbcl_scr_dsm5_depress_r	0.00806321	0.00749628	1.07563	0.282116
left_hemisphere_pericallosal_sulcus.combat	cbcl_scr_dsm5_anxdisord_r	-0.00804008	0.00728369	-1.10385	0.269683
left_hemisphere_pericallosal_sulcus.combat	cbcl_scr_dsm5_somaticpr_r	-0.00800945	0.00773299	-1.03575	0.300339
left_hemisphere_pericallosal_sulcus.combat	cbcl_scr_dsm5_adhd_r	-0.00620985	0.00682036	-0.910487	0.362588
left_hemisphere_pericallosal_sulcus.combat	cbcl_scr_dsm5_opposit_r	0.0112266	0.00705939	1.59031	0.111795
left_hemisphere_pericallosal_sulcus.combat	cbcl_scr_dsm5_conduct_r	-0.00485844	0.00732033	-0.663692	0.506901
left_hemisphere_pericallosal_sulcus.combat	cbcl_scr_07_sct_r	0.00372331	0.00756725	0.49203	0.622708
left_hemisphere_pericallosal_sulcus.combat	cbcl_scr_07_ocd_r	-0.0141963	0.00743158	-1.91026	0.0561247
left_hemisphere_pericallosal_sulcus.combat	cbcl_scr_07_stress_r	-0.00455089	0.00708917	-0.64195	0.520919
left_hemisphere_pericallosal_sulcus.combat	pps_y_ss_number	-0.0122973	0.00776581	-1.58352	0.113328
left_hemisphere_pericallosal_sulcus.combat	nihtbx_picvocab_agecorrected	0.0149971	0.0069968	2.14342	0.0321031
left_hemisphere_pericallosal_sulcus.combat	nihtbx_flanker_agecorrected	0.0104472	0.00835707	1.2501	0.211285
left_hemisphere_pericallosal_sulcus.combat	nihtbx_list_agecorrected	0.0270244	0.011146	2.42458	0.0153497
left_hemisphere_pericallosal_sulcus.combat	nihtbx_cardsort_agecorrected	0.0159608	0.0112488	1.41889	0.155973
left_hemisphere_pericallosal_sulcus.combat	nihtbx_pattern_agecorrected	0.0205201	0.00775562	2.64584	0.00815967
left_hemisphere_pericallosal_sulcus.combat	nihtbx_picture_agecorrected	0.00370846	0.00801796	0.462519	0.643717
left_hemisphere_pericallosal_sulcus.combat	nihtbx_reading_agecorrected	0.0147885	0.00693742	2.1317	0.0330562
left_hemisphere_pericallosal_sulcus.combat	nihtbx_fluidcomp_agecorrected	0.0249982	0.0111179	2.24847	0.0245763
left_hemisphere_pericallosal_sulcus.combat	nihtbx_cryst_agecorrected	0.0123863	0.00676559	1.83078	0.0671706
left_hemisphere_pericallosal_sulcus.combat	nihtbx_totalcomp_agecorrected	0.0262992	0.0108013	2.43481	0.0149245
left_hemisphere_pericallosal_sulcus.combat	tfmri_nb_all_beh_c0b_rate	0.0456872	0.00745157	6.13121	8.97381e-10
left_hemisphere_pericallosal_sulcus.combat	tfmri_nb_all_beh_c2b_rate	0.0139897	0.00692755	2.01943	0.0434645
right_hemisphere_pericallosal_sulcus.combat	cbcl_scr_syn_anxdep_r	-0.0045145	0.00730396	-0.618089	0.536529
right_hemisphere_pericallosal_sulcus.combat	cbcl_scr_syn_withdep_r	0.0150033	0.00759962	1.97422	0.0483799
right_hemisphere_pericallosal_sulcus.combat	cbcl_scr_syn_somatic_r	-0.0061632	0.00764541	-0.80613	0.420183
right_hemisphere_pericallosal_sulcus.combat	cbcl_scr_syn_social_r	-0.0109969	0.00735136	-1.49591	0.134706
right_hemisphere_pericallosal_sulcus.combat	cbcl_scr_syn_thought_r	-0.00612915	0.00742336	-0.825657	0.409016
right_hemisphere_pericallosal_sulcus.combat	cbcl_scr_syn_attention_r	-0.00302774	0.00682998	-0.443302	0.657557
right_hemisphere_pericallosal_sulcus.combat	cbcl_scr_syn_rulebreak_r	-0.00507748	0.00739338	-0.686761	0.492247
right_hemisphere_pericallosal_sulcus.combat	cbcl_scr_syn_aggressive_r	0.00925142	0.00695411	1.33035	0.183431
right_hemisphere_pericallosal_sulcus.combat	cbcl_scr_syn_internal_r	-0.000963801	0.007099	-0.135766	0.892009
right_hemisphere_pericallosal_sulcus.combat	cbcl_scr_syn_external_r	0.00447873	0.0068759	0.651367	0.514824
right_hemisphere_pericallosal_sulcus.combat	cbcl_scr_syn_totprob_r	0.00093407	0.00654314	0.142756	0.886486
right_hemisphere_pericallosal_sulcus.combat	cbcl_scr_dsm5_depress_r	0.0112173	0.0075421	1.48729	0.136965
right_hemisphere_pericallosal_sulcus.combat	cbcl_scr_dsm5_anxdisord_r	-0.00167971	0.00733626	-0.228959	0.818905
right_hemisphere_pericallosal_sulcus.combat	cbcl_scr_dsm5_somaticpr_r	-0.00593656	0.00777231	-0.763809	0.444995
right_hemisphere_pericallosal_sulcus.combat	cbcl_scr_dsm5_adhd_r	-0.00328323	0.00688288	-0.477014	0.633363
right_hemisphere_pericallosal_sulcus.combat	cbcl_scr_dsm5_opposit_r	0.0113329	0.00711841	1.59206	0.111401
right_hemisphere_pericallosal_sulcus.combat	cbcl_scr_dsm5_conduct_r	-0.00297297	0.00737056	-0.403356	0.686693
right_hemisphere_pericallosal_sulcus.combat	cbcl_scr_07_sct_r	0.00602093	0.00761653	0.790509	0.429246
right_hemisphere_pericallosal_sulcus.combat	cbcl_scr_07_ocd_r	-0.0136451	0.00748154	-1.82383	0.0682033
right_hemisphere_pericallosal_sulcus.combat	cbcl_scr_07_stress_r	0.00137445	0.00714424	0.192386	0.847443
right_hemisphere_pericallosal_sulcus.combat	pps_y_ss_number	-0.0176952	0.00779432	-2.27027	0.0232076
right_hemisphere_pericallosal_sulcus.combat	nihtbx_picvocab_agecorrected	0.0216133	0.00704424	3.06822	0.00215888
right_hemisphere_pericallosal_sulcus.combat	nihtbx_flanker_agecorrected	0.00852599	0.00838123	1.01727	0.309043
right_hemisphere_pericallosal_sulcus.combat	nihtbx_list_agecorrected	0.0345128	0.0111363	3.09912	0.00194831
right_hemisphere_pericallosal_sulcus.combat	nihtbx_cardsort_agecorrected	0.0176076	0.0112425	1.56617	0.117352
right_hemisphere_pericallosal_sulcus.combat	nihtbx_pattern_agecorrected	0.0196961	0.00778342	2.53052	0.011402
right_hemisphere_pericallosal_sulcus.combat	nihtbx_picture_agecorrected	0.0199088	0.0080481	2.47373	0.0133841
right_hemisphere_pericallosal_sulcus.combat	nihtbx_reading_agecorrected	0.0194307	0.00699154	2.77917	0.00546009
right_hemisphere_pericallosal_sulcus.combat	nihtbx_fluidcomp_agecorrected	0.0338562	0.011109	3.04763	0.00231485
right_hemisphere_pericallosal_sulcus.combat	nihtbx_cryst_agecorrected	0.0179958	0.0068141	2.64096	0.00828295
right_hemisphere_pericallosal_sulcus.combat	nihtbx_totalcomp_agecorrected	0.0369137	0.0107725	3.42665	0.000614742
right_hemisphere_pericallosal_sulcus.combat	tfmri_nb_all_beh_c0b_rate	0.0572332	0.0074756	7.656	2.05149e-14
right_hemisphere_pericallosal_sulcus.combat	tfmri_nb_all_beh_c2b_rate	0.0282129	0.00695996	4.05361	5.07402e-05
left_hemisphere_postcentral_sulcus.combat	cbcl_scr_syn_anxdep_r	0.000427073	0.00726617	0.0587756	0.953132
left_hemisphere_postcentral_sulcus.combat	cbcl_scr_syn_withdep_r	0.00414936	0.00757233	0.547963	0.583728
left_hemisphere_postcentral_sulcus.combat	cbcl_scr_syn_somatic_r	-0.00493764	0.00761892	-0.648076	0.516948
left_hemisphere_postcentral_sulcus.combat	cbcl_scr_syn_social_r	-0.00654433	0.00731503	-0.894641	0.370999
left_hemisphere_postcentral_sulcus.combat	cbcl_scr_syn_thought_r	-0.0212296	0.00738691	-2.87395	0.0040613
left_hemisphere_postcentral_sulcus.combat	cbcl_scr_syn_attention_r	-0.00697907	0.00677995	-1.02937	0.303331
left_hemisphere_postcentral_sulcus.combat	cbcl_scr_syn_rulebreak_r	-0.0130093	0.00735948	-1.76769	0.0771391
left_hemisphere_postcentral_sulcus.combat	cbcl_scr_syn_aggressive_r	-0.00774601	0.00690683	-1.1215	0.262102
left_hemisphere_postcentral_sulcus.combat	cbcl_scr_syn_internal_r	0.000520899	0.00705731	0.0738098	0.941163
left_hemisphere_postcentral_sulcus.combat	cbcl_scr_syn_external_r	-0.0104123	0.00682688	-1.52519	0.127244
left_hemisphere_postcentral_sulcus.combat	cbcl_scr_syn_totprob_r	-0.00798459	0.00648979	-1.23033	0.218604
left_hemisphere_postcentral_sulcus.combat	cbcl_scr_dsm5_depress_r	0.00691476	0.00751264	0.920416	0.357374
left_hemisphere_postcentral_sulcus.combat	cbcl_scr_dsm5_anxdisord_r	-0.000598958	0.00729926	-0.0820574	0.934603
left_hemisphere_postcentral_sulcus.combat	cbcl_scr_dsm5_somaticpr_r	-0.00155955	0.00774928	-0.20125	0.840506
left_hemisphere_postcentral_sulcus.combat	cbcl_scr_dsm5_adhd_r	-0.00871445	0.00683415	-1.27513	0.202292
left_hemisphere_postcentral_sulcus.combat	cbcl_scr_dsm5_opposit_r	-0.00204386	0.00707539	-0.288869	0.772688
left_hemisphere_postcentral_sulcus.combat	cbcl_scr_dsm5_conduct_r	-0.0102626	0.00733569	-1.399	0.16184
left_hemisphere_postcentral_sulcus.combat	cbcl_scr_07_sct_r	-0.00159141	0.00758612	-0.209779	0.833844
left_hemisphere_postcentral_sulcus.combat	cbcl_scr_07_ocd_r	-0.0083605	0.00744921	-1.12233	0.261744
left_hemisphere_postcentral_sulcus.combat	cbcl_scr_07_stress_r	-0.00364434	0.00710317	-0.513059	0.607921
left_hemisphere_postcentral_sulcus.combat	pps_y_ss_number	-0.0185475	0.00778192	-2.38341	0.0171673
left_hemisphere_postcentral_sulcus.combat	nihtbx_picvocab_agecorrected	0.0086187	0.00701694	1.22827	0.219374
left_hemisphere_postcentral_sulcus.combat	nihtbx_flanker_agecorrected	-0.00262068	0.00838703	-0.312469	0.75469
left_hemisphere_postcentral_sulcus.combat	nihtbx_list_agecorrected	-0.0188535	0.0111413	-1.69221	0.0906477
left_hemisphere_postcentral_sulcus.combat	nihtbx_cardsort_agecorrected	-0.00938298	0.0112462	-0.834328	0.404123
left_hemisphere_postcentral_sulcus.combat	nihtbx_pattern_agecorrected	0.00104844	0.00779251	0.134545	0.892974
left_hemisphere_postcentral_sulcus.combat	nihtbx_picture_agecorrected	-0.00455576	0.00803854	-0.56674	0.570901
left_hemisphere_postcentral_sulcus.combat	nihtbx_reading_agecorrected	0.0141075	0.00695286	2.02902	0.0424831
left_hemisphere_postcentral_sulcus.combat	nihtbx_fluidcomp_agecorrected	-0.013368	0.0111329	-1.20077	0.229881
left_hemisphere_postcentral_sulcus.combat	nihtbx_cryst_agecorrected	0.00930816	0.00681366	1.3661	0.171945
left_hemisphere_postcentral_sulcus.combat	nihtbx_totalcomp_agecorrected	-0.00450111	0.0108168	-0.416122	0.677334
left_hemisphere_postcentral_sulcus.combat	tfmri_nb_all_beh_c0b_rate	-0.0334034	0.00747236	-4.47026	7.87823e-06
left_hemisphere_postcentral_sulcus.combat	tfmri_nb_all_beh_c2b_rate	-0.0123907	0.00694488	-1.78415	0.0744246
right_hemisphere_postcentral_sulcus.combat	cbcl_scr_syn_anxdep_r	-0.00146083	0.00733108	-0.199265	0.842059
right_hemisphere_postcentral_sulcus.combat	cbcl_scr_syn_withdep_r	0.00711558	0.00763046	0.932524	0.351085
right_hemisphere_postcentral_sulcus.combat	cbcl_scr_syn_somatic_r	-0.0104065	0.0076739	-1.35609	0.175097
right_hemisphere_postcentral_sulcus.combat	cbcl_scr_syn_social_r	0.000372077	0.00737985	0.0504179	0.95979
right_hemisphere_postcentral_sulcus.combat	cbcl_scr_syn_thought_r	-0.00721553	0.00745143	-0.968341	0.332894
right_hemisphere_postcentral_sulcus.combat	cbcl_scr_syn_attention_r	0.0045907	0.00685351	0.669832	0.50298
right_hemisphere_postcentral_sulcus.combat	cbcl_scr_syn_rulebreak_r	-0.0087049	0.00742098	-1.17301	0.240815
right_hemisphere_postcentral_sulcus.combat	cbcl_scr_syn_aggressive_r	0.00264914	0.00697883	0.379597	0.704252
right_hemisphere_postcentral_sulcus.combat	cbcl_scr_syn_internal_r	-0.00294832	0.00712451	-0.413828	0.679008
right_hemisphere_postcentral_sulcus.combat	cbcl_scr_syn_external_r	-0.00149099	0.00689939	-0.216105	0.82891
right_hemisphere_postcentral_sulcus.combat	cbcl_scr_syn_totprob_r	0.00143508	0.00656353	0.218644	0.826932
right_hemisphere_postcentral_sulcus.combat	cbcl_scr_dsm5_depress_r	0.0102218	0.00757123	1.35008	0.177015
right_hemisphere_postcentral_sulcus.combat	cbcl_scr_dsm5_anxdisord_r	-0.00016785	0.00736366	-0.0227943	0.981815
right_hemisphere_postcentral_sulcus.combat	cbcl_scr_dsm5_somaticpr_r	-0.00625995	0.00780133	-0.802421	0.422325
right_hemisphere_postcentral_sulcus.combat	cbcl_scr_dsm5_adhd_r	0.0037747	0.00690685	0.546515	0.584724
right_hemisphere_postcentral_sulcus.combat	cbcl_scr_dsm5_opposit_r	0.00551458	0.00714485	0.771826	0.440235
right_hemisphere_postcentral_sulcus.combat	cbcl_scr_dsm5_conduct_r	-0.00349047	0.00739849	-0.471781	0.637092
right_hemisphere_postcentral_sulcus.combat	cbcl_scr_07_sct_r	0.00288483	0.00764612	0.377293	0.705962
right_hemisphere_postcentral_sulcus.combat	cbcl_scr_07_ocd_r	-0.00291565	0.00751102	-0.388183	0.697888
right_hemisphere_postcentral_sulcus.combat	cbcl_scr_07_stress_r	0.00325047	0.00717032	0.453323	0.650325
right_hemisphere_postcentral_sulcus.combat	pps_y_ss_number	-0.00918528	0.00782336	-1.17408	0.240383
right_hemisphere_postcentral_sulcus.combat	nihtbx_picvocab_agecorrected	-0.00715333	0.00708403	-1.00978	0.312622
right_hemisphere_postcentral_sulcus.combat	nihtbx_flanker_agecorrected	-0.0049962	0.00842013	-0.593363	0.552949
right_hemisphere_postcentral_sulcus.combat	nihtbx_list_agecorrected	-0.0243474	0.0111288	-2.18778	0.0287172
right_hemisphere_postcentral_sulcus.combat	nihtbx_cardsort_agecorrected	-0.0170875	0.0112281	-1.52185	0.128089
right_hemisphere_postcentral_sulcus.combat	nihtbx_pattern_agecorrected	-0.00216184	0.00783189	-0.27603	0.78253
right_hemisphere_postcentral_sulcus.combat	nihtbx_picture_agecorrected	-0.0104359	0.00807866	-1.29179	0.196453
right_hemisphere_postcentral_sulcus.combat	nihtbx_reading_agecorrected	0.0016498	0.00702472	0.234857	0.814325
right_hemisphere_postcentral_sulcus.combat	nihtbx_fluidcomp_agecorrected	-0.020736	0.0111199	-1.86476	0.0622549
right_hemisphere_postcentral_sulcus.combat	nihtbx_cryst_agecorrected	-0.00727723	0.00687986	-1.05776	0.290196
right_hemisphere_postcentral_sulcus.combat	nihtbx_totalcomp_agecorrected	-0.0192204	0.0108111	-1.77785	0.0754728
right_hemisphere_postcentral_sulcus.combat	tfmri_nb_all_beh_c0b_rate	-0.0416091	0.00750665	-5.54296	3.03095e-08
right_hemisphere_postcentral_sulcus.combat	tfmri_nb_all_beh_c2b_rate	-0.0171499	0.00699005	-2.45347	0.014162
left_hemisphere_inferior_part_of_the_precentral_sulcus.combat	cbcl_scr_syn_anxdep_r	-0.0038214	0.00745695	-0.512461	0.608338
left_hemisphere_inferior_part_of_the_precentral_sulcus.combat	cbcl_scr_syn_withdep_r	0.00895447	0.00774919	1.15554	0.247893
left_hemisphere_inferior_part_of_the_precentral_sulcus.combat	cbcl_scr_syn_somatic_r	-0.00865727	0.00778521	-1.11201	0.266153
left_hemisphere_inferior_part_of_the_precentral_sulcus.combat	cbcl_scr_syn_social_r	-0.025822	0.00750143	-3.44228	0.000578855
left_hemisphere_inferior_part_of_the_precentral_sulcus.combat	cbcl_scr_syn_thought_r	-0.0230549	0.00757229	-3.04464	0.00233466
left_hemisphere_inferior_part_of_the_precentral_sulcus.combat	cbcl_scr_syn_attention_r	-0.0322396	0.00698811	-4.61349	4.00652e-06
left_hemisphere_inferior_part_of_the_precentral_sulcus.combat	cbcl_scr_syn_rulebreak_r	-0.0207398	0.00753884	-2.75105	0.00594937
left_hemisphere_inferior_part_of_the_precentral_sulcus.combat	cbcl_scr_syn_aggressive_r	-0.0051173	0.00711519	-0.719208	0.472028
left_hemisphere_inferior_part_of_the_precentral_sulcus.combat	cbcl_scr_syn_internal_r	-0.00322847	0.00725015	-0.445297	0.656114
left_hemisphere_inferior_part_of_the_precentral_sulcus.combat	cbcl_scr_syn_external_r	-0.0101298	0.00703471	-1.43997	0.149904
left_hemisphere_inferior_part_of_the_precentral_sulcus.combat	cbcl_scr_syn_totprob_r	-0.0172644	0.00669373	-2.57919	0.00991702
left_hemisphere_inferior_part_of_the_precentral_sulcus.combat	cbcl_scr_dsm5_depress_r	-6.23477e-05	0.00768886	-0.00810884	0.99353
left_hemisphere_inferior_part_of_the_precentral_sulcus.combat	cbcl_scr_dsm5_anxdisord_r	-0.00701129	0.00748957	-0.93614	0.34922
left_hemisphere_inferior_part_of_the_precentral_sulcus.combat	cbcl_scr_dsm5_somaticpr_r	-0.00835217	0.00791016	-1.05588	0.291044
left_hemisphere_inferior_part_of_the_precentral_sulcus.combat	cbcl_scr_dsm5_adhd_r	-0.034195	0.00703832	-4.8584	1.20022e-06
left_hemisphere_inferior_part_of_the_precentral_sulcus.combat	cbcl_scr_dsm5_opposit_r	-0.00111792	0.00727889	-0.153583	0.877941
left_hemisphere_inferior_part_of_the_precentral_sulcus.combat	cbcl_scr_dsm5_conduct_r	-0.020531	0.00751863	-2.73068	0.00632975
left_hemisphere_inferior_part_of_the_precentral_sulcus.combat	cbcl_scr_07_sct_r	-0.0142406	0.00776763	-1.83332	0.0667792
left_hemisphere_inferior_part_of_the_precentral_sulcus.combat	cbcl_scr_07_ocd_r	-0.0152091	0.0076327	-1.99263	0.0463249
left_hemisphere_inferior_part_of_the_precentral_sulcus.combat	cbcl_scr_07_stress_r	-0.015774	0.00729737	-2.16161	0.0306693
left_hemisphere_inferior_part_of_the_precentral_sulcus.combat	pps_y_ss_number	-0.0375777	0.00791217	-4.74935	2.06198e-06
left_hemisphere_inferior_part_of_the_precentral_sulcus.combat	nihtbx_picvocab_agecorrected	0.0447382	0.00720041	6.21328	5.3789e-10
left_hemisphere_inferior_part_of_the_precentral_sulcus.combat	nihtbx_flanker_agecorrected	0.0492436	0.00849623	5.79593	6.95575e-09
left_hemisphere_inferior_part_of_the_precentral_sulcus.combat	nihtbx_list_agecorrected	0.0746897	0.0111589	6.69331	2.34175e-11
left_hemisphere_inferior_part_of_the_precentral_sulcus.combat	nihtbx_cardsort_agecorrected	0.0710252	0.0112619	6.30665	3.01279e-10
left_hemisphere_inferior_part_of_the_precentral_sulcus.combat	nihtbx_pattern_agecorrected	0.0454165	0.00791296	5.73951	9.72114e-09
left_hemisphere_inferior_part_of_the_precentral_sulcus.combat	nihtbx_picture_agecorrected	0.0505699	0.00817092	6.18901	6.2362e-10
left_hemisphere_inferior_part_of_the_precentral_sulcus.combat	nihtbx_reading_agecorrected	0.0562295	0.00715298	7.861	4.19107e-15
left_hemisphere_inferior_part_of_the_precentral_sulcus.combat	nihtbx_fluidcomp_agecorrected	0.0946816	0.0111275	8.50878	2.11074e-17
left_hemisphere_inferior_part_of_the_precentral_sulcus.combat	nihtbx_cryst_agecorrected	0.0495596	0.00696453	7.11601	1.20229e-12
left_hemisphere_inferior_part_of_the_precentral_sulcus.combat	nihtbx_totalcomp_agecorrected	0.109125	0.0107904	10.1131	7.09293e-24
left_hemisphere_inferior_part_of_the_precentral_sulcus.combat	tfmri_nb_all_beh_c0b_rate	0.121203	0.00754236	16.0697	1.42717e-57
left_hemisphere_inferior_part_of_the_precentral_sulcus.combat	tfmri_nb_all_beh_c2b_rate	0.100985	0.00704474	14.3348	3.01106e-46
right_hemisphere_inferior_part_of_the_precentral_sulcus.combat	cbcl_scr_syn_anxdep_r	-0.00297852	0.00741879	-0.401484	0.688071
right_hemisphere_inferior_part_of_the_precentral_sulcus.combat	cbcl_scr_syn_withdep_r	0.00189621	0.00771278	0.245853	0.8058
right_hemisphere_inferior_part_of_the_precentral_sulcus.combat	cbcl_scr_syn_somatic_r	-0.010697	0.00775062	-1.38014	0.167567
right_hemisphere_inferior_part_of_the_precentral_sulcus.combat	cbcl_scr_syn_social_r	-0.0188368	0.00746448	-2.52352	0.011632
right_hemisphere_inferior_part_of_the_precentral_sulcus.combat	cbcl_scr_syn_thought_r	-0.0188305	0.00753535	-2.49896	0.0124695
right_hemisphere_inferior_part_of_the_precentral_sulcus.combat	cbcl_scr_syn_attention_r	-0.0154392	0.00694995	-2.22149	0.0263395
right_hemisphere_inferior_part_of_the_precentral_sulcus.combat	cbcl_scr_syn_rulebreak_r	-0.0207132	0.00750212	-2.76098	0.00577163
right_hemisphere_inferior_part_of_the_precentral_sulcus.combat	cbcl_scr_syn_aggressive_r	-0.00695228	0.00707463	-0.982705	0.325775
right_hemisphere_inferior_part_of_the_precentral_sulcus.combat	cbcl_scr_syn_internal_r	-0.00590687	0.00721279	-0.818944	0.412836
right_hemisphere_inferior_part_of_the_precentral_sulcus.combat	cbcl_scr_syn_external_r	-0.011762	0.00699441	-1.68163	0.0926703
right_hemisphere_inferior_part_of_the_precentral_sulcus.combat	cbcl_scr_syn_totprob_r	-0.0128563	0.00665672	-1.93132	0.0534715
right_hemisphere_inferior_part_of_the_precentral_sulcus.combat	cbcl_scr_dsm5_depress_r	0.00145661	0.00765269	0.190339	0.849046
right_hemisphere_inferior_part_of_the_precentral_sulcus.combat	cbcl_scr_dsm5_anxdisord_r	-0.00355053	0.00745126	-0.476501	0.633727
right_hemisphere_inferior_part_of_the_precentral_sulcus.combat	cbcl_scr_dsm5_somaticpr_r	-0.0058651	0.00787618	-0.744664	0.456489
right_hemisphere_inferior_part_of_the_precentral_sulcus.combat	cbcl_scr_dsm5_adhd_r	-0.012521	0.00700238	-1.78811	0.0737876
right_hemisphere_inferior_part_of_the_precentral_sulcus.combat	cbcl_scr_dsm5_opposit_r	-0.00487881	0.00723863	-0.673996	0.500328
right_hemisphere_inferior_part_of_the_precentral_sulcus.combat	cbcl_scr_dsm5_conduct_r	-0.0213572	0.00748078	-2.85494	0.00431197
right_hemisphere_inferior_part_of_the_precentral_sulcus.combat	cbcl_scr_07_sct_r	-0.0137795	0.00772972	-1.78267	0.0746657
right_hemisphere_inferior_part_of_the_precentral_sulcus.combat	cbcl_scr_07_ocd_r	-0.0143526	0.00759529	-1.88967	0.0588269
right_hemisphere_inferior_part_of_the_precentral_sulcus.combat	cbcl_scr_07_stress_r	-0.00938989	0.0072595	-1.29346	0.195878
right_hemisphere_inferior_part_of_the_precentral_sulcus.combat	pps_y_ss_number	-0.0295036	0.00788308	-3.74265	0.000182856
right_hemisphere_inferior_part_of_the_precentral_sulcus.combat	nihtbx_picvocab_agecorrected	0.0320182	0.00715993	4.47186	7.83381e-06
right_hemisphere_inferior_part_of_the_precentral_sulcus.combat	nihtbx_flanker_agecorrected	0.0339247	0.00846359	4.00831	6.15062e-05
right_hemisphere_inferior_part_of_the_precentral_sulcus.combat	nihtbx_list_agecorrected	0.0529872	0.0111323	4.75976	1.97589e-06
right_hemisphere_inferior_part_of_the_precentral_sulcus.combat	nihtbx_cardsort_agecorrected	0.0509839	0.0112301	4.53995	5.71705e-06
right_hemisphere_inferior_part_of_the_precentral_sulcus.combat	nihtbx_pattern_agecorrected	0.0286584	0.00787546	3.63894	0.0002749
right_hemisphere_inferior_part_of_the_precentral_sulcus.combat	nihtbx_picture_agecorrected	0.0364745	0.00813894	4.48148	7.47645e-06
right_hemisphere_inferior_part_of_the_precentral_sulcus.combat	nihtbx_reading_agecorrected	0.030324	0.0071118	4.26391	2.02692e-05
right_hemisphere_inferior_part_of_the_precentral_sulcus.combat	nihtbx_fluidcomp_agecorrected	0.0652727	0.0111183	5.87073	4.5307e-09
right_hemisphere_inferior_part_of_the_precentral_sulcus.combat	nihtbx_cryst_agecorrected	0.0297328	0.00691832	4.29768	1.74568e-05
right_hemisphere_inferior_part_of_the_precentral_sulcus.combat	nihtbx_totalcomp_agecorrected	0.0698102	0.0107749	6.47893	9.90892e-11
right_hemisphere_inferior_part_of_the_precentral_sulcus.combat	tfmri_nb_all_beh_c0b_rate	0.0977001	0.00753517	12.9659	3.24219e-38
right_hemisphere_inferior_part_of_the_precentral_sulcus.combat	tfmri_nb_all_beh_c2b_rate	0.0808546	0.00702648	11.5071	1.71738e-30
left_hemisphere_superior_part_of_the_precentral_sulcus.combat	cbcl_scr_syn_anxdep_r	0.00159193	0.00746088	0.21337	0.831042
left_hemisphere_superior_part_of_the_precentral_sulcus.combat	cbcl_scr_syn_withdep_r	0.00493043	0.00774702	0.636429	0.524509
left_hemisphere_superior_part_of_the_precentral_sulcus.combat	cbcl_scr_syn_somatic_r	-0.00827725	0.00778506	-1.06322	0.287701
left_hemisphere_superior_part_of_the_precentral_sulcus.combat	cbcl_scr_syn_social_r	-0.0186431	0.00750685	-2.48348	0.0130244
left_hemisphere_superior_part_of_the_precentral_sulcus.combat	cbcl_scr_syn_thought_r	-0.017291	0.00757472	-2.28273	0.0224638
left_hemisphere_superior_part_of_the_precentral_sulcus.combat	cbcl_scr_syn_attention_r	-0.016819	0.00699855	-2.4032	0.0162691
left_hemisphere_superior_part_of_the_precentral_sulcus.combat	cbcl_scr_syn_rulebreak_r	-0.0234778	0.00754067	-3.1135	0.00185318
left_hemisphere_superior_part_of_the_precentral_sulcus.combat	cbcl_scr_syn_aggressive_r	-0.00322221	0.00712396	-0.452305	0.651058
left_hemisphere_superior_part_of_the_precentral_sulcus.combat	cbcl_scr_syn_internal_r	0.00155553	0.00725902	0.214289	0.830326
left_hemisphere_superior_part_of_the_precentral_sulcus.combat	cbcl_scr_syn_external_r	-0.00887248	0.00704486	-1.25943	0.207903
left_hemisphere_superior_part_of_the_precentral_sulcus.combat	cbcl_scr_syn_totprob_r	-0.00631884	0.00671179	-0.941454	0.346494
left_hemisphere_superior_part_of_the_precentral_sulcus.combat	cbcl_scr_dsm5_depress_r	0.00865532	0.00768844	1.12576	0.26029
left_hemisphere_superior_part_of_the_precentral_sulcus.combat	cbcl_scr_dsm5_anxdisord_r	-0.00202866	0.0074928	-0.270748	0.78659
left_hemisphere_superior_part_of_the_precentral_sulcus.combat	cbcl_scr_dsm5_somaticpr_r	-0.00659001	0.00790656	-0.833486	0.404586
left_hemisphere_superior_part_of_the_precentral_sulcus.combat	cbcl_scr_dsm5_adhd_r	-0.0181657	0.00704936	-2.57693	0.00998138
left_hemisphere_superior_part_of_the_precentral_sulcus.combat	cbcl_scr_dsm5_opposit_r	-0.00246391	0.00728504	-0.338215	0.735208
left_hemisphere_superior_part_of_the_precentral_sulcus.combat	cbcl_scr_dsm5_conduct_r	-0.0213233	0.00752097	-2.83518	0.0045877
left_hemisphere_superior_part_of_the_precentral_sulcus.combat	cbcl_scr_07_sct_r	-0.000371572	0.00776475	-0.0478538	0.961834
left_hemisphere_superior_part_of_the_precentral_sulcus.combat	cbcl_scr_07_ocd_r	-0.0109845	0.00763377	-1.43893	0.150197
left_hemisphere_superior_part_of_the_precentral_sulcus.combat	cbcl_scr_07_stress_r	-0.00807613	0.00730488	-1.10558	0.268931
left_hemisphere_superior_part_of_the_precentral_sulcus.combat	pps_y_ss_number	-0.0320929	0.00790103	-4.06186	4.89598e-05
left_hemisphere_superior_part_of_the_precentral_sulcus.combat	nihtbx_picvocab_agecorrected	0.0363829	0.00721256	5.04438	4.62224e-07
left_hemisphere_superior_part_of_the_precentral_sulcus.combat	nihtbx_flanker_agecorrected	0.0278486	0.00849422	3.27853	0.00104629
left_hemisphere_superior_part_of_the_precentral_sulcus.combat	nihtbx_list_agecorrected	0.054642	0.0111693	4.89215	1.01848e-06
left_hemisphere_superior_part_of_the_precentral_sulcus.combat	nihtbx_cardsort_agecorrected	0.0421674	0.01128	3.73823	0.000186691
left_hemisphere_superior_part_of_the_precentral_sulcus.combat	nihtbx_pattern_agecorrected	0.022066	0.00791695	2.78718	0.005325
left_hemisphere_superior_part_of_the_precentral_sulcus.combat	nihtbx_picture_agecorrected	0.0310739	0.00816513	3.80568	0.000142059
left_hemisphere_superior_part_of_the_precentral_sulcus.combat	nihtbx_reading_agecorrected	0.0484747	0.00716446	6.766	1.39465e-11
left_hemisphere_superior_part_of_the_precentral_sulcus.combat	nihtbx_fluidcomp_agecorrected	0.0589935	0.0111437	5.29388	1.23237e-07
left_hemisphere_superior_part_of_the_precentral_sulcus.combat	nihtbx_cryst_agecorrected	0.0400719	0.00701685	5.71081	1.16159e-08
left_hemisphere_superior_part_of_the_precentral_sulcus.combat	nihtbx_totalcomp_agecorrected	0.0795825	0.0108075	7.36362	1.99809e-13
left_hemisphere_superior_part_of_the_precentral_sulcus.combat	tfmri_nb_all_beh_c0b_rate	0.056784	0.00757654	7.49471	7.0575e-14
left_hemisphere_superior_part_of_the_precentral_sulcus.combat	tfmri_nb_all_beh_c2b_rate	0.0771605	0.00705271	10.9405	9.75559e-28
right_hemisphere_superior_part_of_the_precentral_sulcus.combat	cbcl_scr_syn_anxdep_r	-0.00671864	0.00743823	-0.903257	0.366408
right_hemisphere_superior_part_of_the_precentral_sulcus.combat	cbcl_scr_syn_withdep_r	-0.00277987	0.00772802	-0.359713	0.719068
right_hemisphere_superior_part_of_the_precentral_sulcus.combat	cbcl_scr_syn_somatic_r	-0.0144732	0.00776838	-1.86309	0.0624736
right_hemisphere_superior_part_of_the_precentral_sulcus.combat	cbcl_scr_syn_social_r	-0.0187926	0.00748442	-2.5109	0.0120559
right_hemisphere_superior_part_of_the_precentral_sulcus.combat	cbcl_scr_syn_thought_r	-0.0163045	0.00755363	-2.15849	0.0309096
right_hemisphere_superior_part_of_the_precentral_sulcus.combat	cbcl_scr_syn_attention_r	-0.018102	0.00696747	-2.59808	0.00938786
right_hemisphere_superior_part_of_the_precentral_sulcus.combat	cbcl_scr_syn_rulebreak_r	-0.0222946	0.007521	-2.96431	0.00303959
right_hemisphere_superior_part_of_the_precentral_sulcus.combat	cbcl_scr_syn_aggressive_r	-0.00621654	0.00709572	-0.876096	0.380997
right_hemisphere_superior_part_of_the_precentral_sulcus.combat	cbcl_scr_syn_internal_r	-0.00793645	0.00723554	-1.09687	0.272722
right_hemisphere_superior_part_of_the_precentral_sulcus.combat	cbcl_scr_syn_external_r	-0.0106327	0.00701651	-1.51538	0.129706
right_hemisphere_superior_part_of_the_precentral_sulcus.combat	cbcl_scr_syn_totprob_r	-0.0114321	0.00668308	-1.71061	0.0871841
right_hemisphere_superior_part_of_the_precentral_sulcus.combat	cbcl_scr_dsm5_depress_r	-0.000567208	0.00767038	-0.0739478	0.941053
right_hemisphere_superior_part_of_the_precentral_sulcus.combat	cbcl_scr_dsm5_anxdisord_r	-0.00615752	0.00747006	-0.824294	0.40979
right_hemisphere_superior_part_of_the_precentral_sulcus.combat	cbcl_scr_dsm5_somaticpr_r	-0.0125729	0.00789147	-1.59323	0.111133
right_hemisphere_superior_part_of_the_precentral_sulcus.combat	cbcl_scr_dsm5_adhd_r	-0.015335	0.00701999	-2.18447	0.0289495
right_hemisphere_superior_part_of_the_precentral_sulcus.combat	cbcl_scr_dsm5_opposit_r	-0.00545533	0.00725823	-0.751607	0.452304
right_hemisphere_superior_part_of_the_precentral_sulcus.combat	cbcl_scr_dsm5_conduct_r	-0.0251977	0.00749893	-3.36018	0.000781384
right_hemisphere_superior_part_of_the_precentral_sulcus.combat	cbcl_scr_07_sct_r	-0.0072231	0.00774335	-0.932813	0.350935
right_hemisphere_superior_part_of_the_precentral_sulcus.combat	cbcl_scr_07_ocd_r	-0.0152864	0.00761216	-2.00815	0.0446492
right_hemisphere_superior_part_of_the_precentral_sulcus.combat	cbcl_scr_07_stress_r	-0.0153807	0.00728005	-2.11272	0.0346464
right_hemisphere_superior_part_of_the_precentral_sulcus.combat	pps_y_ss_number	-0.0297421	0.00789213	-3.76858	0.000164886
right_hemisphere_superior_part_of_the_precentral_sulcus.combat	nihtbx_picvocab_agecorrected	0.0321894	0.00719281	4.47523	7.71044e-06
right_hemisphere_superior_part_of_the_precentral_sulcus.combat	nihtbx_flanker_agecorrected	0.0233588	0.00848445	2.75313	0.00591124
right_hemisphere_superior_part_of_the_precentral_sulcus.combat	nihtbx_list_agecorrected	0.0375182	0.0111441	3.36663	0.000764966
right_hemisphere_superior_part_of_the_precentral_sulcus.combat	nihtbx_cardsort_agecorrected	0.0246884	0.0112482	2.19487	0.0282045
right_hemisphere_superior_part_of_the_precentral_sulcus.combat	nihtbx_pattern_agecorrected	0.0161506	0.00790144	2.044	0.0409745
right_hemisphere_superior_part_of_the_precentral_sulcus.combat	nihtbx_picture_agecorrected	0.0354139	0.00815472	4.34275	1.41772e-05
right_hemisphere_superior_part_of_the_precentral_sulcus.combat	nihtbx_reading_agecorrected	0.0393902	0.00714145	5.51572	3.55736e-08
right_hemisphere_superior_part_of_the_precentral_sulcus.combat	nihtbx_fluidcomp_agecorrected	0.0393222	0.0111443	3.52845	0.000420604
right_hemisphere_superior_part_of_the_precentral_sulcus.combat	nihtbx_cryst_agecorrected	0.0342254	0.00697164	4.90923	9.31451e-07
right_hemisphere_superior_part_of_the_precentral_sulcus.combat	nihtbx_totalcomp_agecorrected	0.0557159	0.0107943	5.16159	2.52355e-07
right_hemisphere_superior_part_of_the_precentral_sulcus.combat	tfmri_nb_all_beh_c0b_rate	0.0515229	0.00757012	6.80609	1.04544e-11
right_hemisphere_superior_part_of_the_precentral_sulcus.combat	tfmri_nb_all_beh_c2b_rate	0.0820573	0.00703471	11.6646	2.77968e-31
left_hemisphere_suborbital_sulcus.combat	cbcl_scr_syn_anxdep_r	0.0179143	0.00726425	2.4661	0.0136744
left_hemisphere_suborbital_sulcus.combat	cbcl_scr_syn_withdep_r	0.0179163	0.00756694	2.3677	0.0179149
left_hemisphere_suborbital_sulcus.combat	cbcl_scr_syn_somatic_r	0.00598364	0.0076139	0.785884	0.431951
left_hemisphere_suborbital_sulcus.combat	cbcl_scr_syn_social_r	0.0184095	0.00731504	2.51667	0.0118609
left_hemisphere_suborbital_sulcus.combat	cbcl_scr_syn_thought_r	0.0114402	0.00738678	1.54874	0.121473
left_hemisphere_suborbital_sulcus.combat	cbcl_scr_syn_attention_r	0.0214326	0.00678638	3.15818	0.0015923
left_hemisphere_suborbital_sulcus.combat	cbcl_scr_syn_rulebreak_r	0.0187053	0.00735784	2.54223	0.0110277
left_hemisphere_suborbital_sulcus.combat	cbcl_scr_syn_aggressive_r	0.0196345	0.0069117	2.84077	0.00450939
left_hemisphere_suborbital_sulcus.combat	cbcl_scr_syn_internal_r	0.0113117	0.00705951	1.60233	0.109112
left_hemisphere_suborbital_sulcus.combat	cbcl_scr_syn_external_r	0.0184837	0.00683304	2.70505	0.00684078
left_hemisphere_suborbital_sulcus.combat	cbcl_scr_syn_totprob_r	0.0149245	0.00650049	2.29591	0.0217023
left_hemisphere_suborbital_sulcus.combat	cbcl_scr_dsm5_depress_r	0.0186186	0.00750732	2.48005	0.0131502
left_hemisphere_suborbital_sulcus.combat	cbcl_scr_dsm5_anxdisord_r	0.0214265	0.0072967	2.93646	0.00332661
left_hemisphere_suborbital_sulcus.combat	cbcl_scr_dsm5_somaticpr_r	0.0013896	0.00774286	0.179468	0.857573
left_hemisphere_suborbital_sulcus.combat	cbcl_scr_dsm5_adhd_r	0.0227407	0.00683879	3.32525	0.000886544
left_hemisphere_suborbital_sulcus.combat	cbcl_scr_dsm5_opposit_r	0.0170188	0.00707798	2.40447	0.0162132
left_hemisphere_suborbital_sulcus.combat	cbcl_scr_dsm5_conduct_r	0.0213847	0.00733376	2.91592	0.00355332
left_hemisphere_suborbital_sulcus.combat	cbcl_scr_07_sct_r	0.0107585	0.00758285	1.4188	0.155984
left_hemisphere_suborbital_sulcus.combat	cbcl_scr_07_ocd_r	0.00617065	0.00744732	0.828574	0.407363
left_hemisphere_suborbital_sulcus.combat	cbcl_scr_07_stress_r	0.0194048	0.00710445	2.73136	0.00631753
left_hemisphere_suborbital_sulcus.combat	pps_y_ss_number	0.0035879	0.00777726	0.461332	0.644568
left_hemisphere_suborbital_sulcus.combat	nihtbx_picvocab_agecorrected	-0.0309039	0.0070214	-4.40139	1.08628e-05
left_hemisphere_suborbital_sulcus.combat	nihtbx_flanker_agecorrected	-0.0173816	0.00834518	-2.08283	0.0372879
left_hemisphere_suborbital_sulcus.combat	nihtbx_list_agecorrected	-0.0609812	0.0111447	-5.47179	4.59894e-08
left_hemisphere_suborbital_sulcus.combat	nihtbx_cardsort_agecorrected	-0.0272459	0.0112571	-2.42032	0.0155302
left_hemisphere_suborbital_sulcus.combat	nihtbx_pattern_agecorrected	-0.00667938	0.00774228	-0.862715	0.388312
left_hemisphere_suborbital_sulcus.combat	nihtbx_picture_agecorrected	-0.026587	0.00802912	-3.31132	0.000931162
left_hemisphere_suborbital_sulcus.combat	nihtbx_reading_agecorrected	-0.0251123	0.00696739	-3.60426	0.000314582
left_hemisphere_suborbital_sulcus.combat	nihtbx_fluidcomp_agecorrected	-0.0450545	0.0111384	-4.04498	5.28657e-05
left_hemisphere_suborbital_sulcus.combat	nihtbx_cryst_agecorrected	-0.0290477	0.00676826	-4.29176	1.79361e-05
left_hemisphere_suborbital_sulcus.combat	nihtbx_totalcomp_agecorrected	-0.0657824	0.0108166	-6.08163	1.2524e-09
left_hemisphere_suborbital_sulcus.combat	tfmri_nb_all_beh_c0b_rate	-0.086441	0.00744043	-11.6177	4.76069e-31
left_hemisphere_suborbital_sulcus.combat	tfmri_nb_all_beh_c2b_rate	-0.0486915	0.00693241	-7.02375	2.27321e-12
right_hemisphere_suborbital_sulcus.combat	cbcl_scr_syn_anxdep_r	0.0105245	0.0072818	1.44532	0.148396
right_hemisphere_suborbital_sulcus.combat	cbcl_scr_syn_withdep_r	-0.000137579	0.00758423	-0.0181402	0.985527
right_hemisphere_suborbital_sulcus.combat	cbcl_scr_syn_somatic_r	0.00380448	0.00762321	0.499065	0.617742
right_hemisphere_suborbital_sulcus.combat	cbcl_scr_syn_social_r	0.00539044	0.00733109	0.735285	0.462181
right_hemisphere_suborbital_sulcus.combat	cbcl_scr_syn_thought_r	-0.00219359	0.00740416	-0.296265	0.767033
right_hemisphere_suborbital_sulcus.combat	cbcl_scr_syn_attention_r	0.00562112	0.00681193	0.825188	0.409285
right_hemisphere_suborbital_sulcus.combat	cbcl_scr_syn_rulebreak_r	-0.0021118	0.00737287	-0.286429	0.774555
right_hemisphere_suborbital_sulcus.combat	cbcl_scr_syn_aggressive_r	0.00360281	0.00693468	0.519534	0.603399
right_hemisphere_suborbital_sulcus.combat	cbcl_scr_syn_internal_r	0.00632811	0.00707424	0.894528	0.371059
right_hemisphere_suborbital_sulcus.combat	cbcl_scr_syn_external_r	0.00206521	0.00685515	0.301264	0.763219
right_hemisphere_suborbital_sulcus.combat	cbcl_scr_syn_totprob_r	0.00558499	0.00651681	0.857013	0.391458
right_hemisphere_suborbital_sulcus.combat	cbcl_scr_dsm5_depress_r	0.00167279	0.00752248	0.222373	0.824028
right_hemisphere_suborbital_sulcus.combat	cbcl_scr_dsm5_anxdisord_r	0.0129739	0.00731464	1.77368	0.0761423
right_hemisphere_suborbital_sulcus.combat	cbcl_scr_dsm5_somaticpr_r	0.00107712	0.00775231	0.138941	0.889499
right_hemisphere_suborbital_sulcus.combat	cbcl_scr_dsm5_adhd_r	0.00774868	0.00686443	1.12882	0.259002
right_hemisphere_suborbital_sulcus.combat	cbcl_scr_dsm5_opposit_r	0.00700326	0.00709959	0.986432	0.323943
right_hemisphere_suborbital_sulcus.combat	cbcl_scr_dsm5_conduct_r	-0.00506682	0.00735096	-0.689273	0.490666
right_hemisphere_suborbital_sulcus.combat	cbcl_scr_07_sct_r	0.000320615	0.00760126	0.0421792	0.966357
right_hemisphere_suborbital_sulcus.combat	cbcl_scr_07_ocd_r	-0.00012188	0.00746407	-0.0163288	0.986972
right_hemisphere_suborbital_sulcus.combat	cbcl_scr_07_stress_r	0.00254871	0.0071224	0.357844	0.720467
right_hemisphere_suborbital_sulcus.combat	pps_y_ss_number	-0.0055962	0.00778329	-0.719002	0.472153
right_hemisphere_suborbital_sulcus.combat	nihtbx_picvocab_agecorrected	-0.0212017	0.00703895	-3.01205	0.00260105
right_hemisphere_suborbital_sulcus.combat	nihtbx_flanker_agecorrected	-0.011237	0.00836592	-1.34319	0.179235
right_hemisphere_suborbital_sulcus.combat	nihtbx_list_agecorrected	-0.0329187	0.0111277	-2.95827	0.00310355
right_hemisphere_suborbital_sulcus.combat	nihtbx_cardsort_agecorrected	-0.0175935	0.0112482	-1.56412	0.117832
right_hemisphere_suborbital_sulcus.combat	nihtbx_pattern_agecorrected	-0.00664295	0.00776646	-0.855338	0.392381
right_hemisphere_suborbital_sulcus.combat	nihtbx_picture_agecorrected	-0.0198589	0.00803966	-2.47012	0.0135198
right_hemisphere_suborbital_sulcus.combat	nihtbx_reading_agecorrected	-0.0187218	0.0069881	-2.67909	0.0073942
right_hemisphere_suborbital_sulcus.combat	nihtbx_fluidcomp_agecorrected	-0.0329412	0.0111156	-2.9635	0.00305143
right_hemisphere_suborbital_sulcus.combat	nihtbx_cryst_agecorrected	-0.0191217	0.0068071	-2.80908	0.0049801
right_hemisphere_suborbital_sulcus.combat	nihtbx_totalcomp_agecorrected	-0.0441153	0.0107857	-4.09016	4.36082e-05
right_hemisphere_suborbital_sulcus.combat	tfmri_nb_all_beh_c0b_rate	-0.059764	0.00746084	-8.01036	1.23986e-15
right_hemisphere_suborbital_sulcus.combat	tfmri_nb_all_beh_c2b_rate	-0.0213527	0.00694747	-3.07344	0.00212064
right_putamen.combat	cbcl_scr_syn_anxdep_r	-0.000275837	0.00722432	-0.0381817	0.969543
right_putamen.combat	cbcl_scr_syn_withdep_r	0.00799814	0.0075288	1.06234	0.288103
right_putamen.combat	cbcl_scr_syn_somatic_r	0.00250122	0.0075801	0.329972	0.741427
right_putamen.combat	cbcl_scr_syn_social_r	0.000883943	0.00727412	0.121519	0.903282
right_putamen.combat	cbcl_scr_syn_thought_r	-0.00342737	0.00734674	-0.466515	0.640856
right_putamen.combat	cbcl_scr_syn_attention_r	0.00577151	0.00673909	0.856422	0.391785
right_putamen.combat	cbcl_scr_syn_rulebreak_r	0.0123009	0.00731998	1.68046	0.0928962
right_putamen.combat	cbcl_scr_syn_aggressive_r	0.0129548	0.00686499	1.88708	0.0591785
right_putamen.combat	cbcl_scr_syn_internal_r	0.00220589	0.00701856	0.314293	0.753304
right_putamen.combat	cbcl_scr_syn_external_r	0.0127837	0.00678639	1.88373	0.0596308
right_putamen.combat	cbcl_scr_syn_totprob_r	0.00567492	0.00645609	0.879003	0.379422
right_putamen.combat	cbcl_scr_dsm5_depress_r	0.0128915	0.007471	1.72553	0.0844579
right_putamen.combat	cbcl_scr_dsm5_anxdisord_r	0.000469833	0.00725685	0.0647433	0.94838
right_putamen.combat	cbcl_scr_dsm5_somaticpr_r	0.00855833	0.00770921	1.11014	0.266959
right_putamen.combat	cbcl_scr_dsm5_adhd_r	0.00705033	0.00679337	1.03782	0.299377
right_putamen.combat	cbcl_scr_dsm5_opposit_r	0.0149522	0.00703159	2.12644	0.0334905
right_putamen.combat	cbcl_scr_dsm5_conduct_r	0.0131888	0.00729443	1.80807	0.0706227
right_putamen.combat	cbcl_scr_07_sct_r	0.00627436	0.00754117	0.832014	0.405418
right_putamen.combat	cbcl_scr_07_ocd_r	-0.00835855	0.00740546	-1.1287	0.259048
right_putamen.combat	cbcl_scr_07_stress_r	0.004309	0.00706283	0.610095	0.541812
right_putamen.combat	pps_y_ss_number	-0.0101173	0.00774882	-1.30566	0.191691
right_putamen.combat	nihtbx_picvocab_agecorrected	-0.00889446	0.00696679	-1.27669	0.20174
right_putamen.combat	nihtbx_flanker_agecorrected	-0.00668855	0.00833722	-0.802252	0.422423
right_putamen.combat	nihtbx_list_agecorrected	-0.00454131	0.0111297	-0.408036	0.683259
right_putamen.combat	nihtbx_cardsort_agecorrected	-0.0136724	0.0112452	-1.21585	0.224081
right_putamen.combat	nihtbx_pattern_agecorrected	0.00485609	0.00773996	0.627405	0.530406
right_putamen.combat	nihtbx_picture_agecorrected	-0.00866808	0.00799266	-1.0845	0.278162
right_putamen.combat	nihtbx_reading_agecorrected	-0.010876	0.00690399	-1.57531	0.115217
right_putamen.combat	nihtbx_fluidcomp_agecorrected	-0.00703833	0.0111232	-0.632759	0.526911
right_putamen.combat	nihtbx_cryst_agecorrected	-0.0118778	0.00675243	-1.75904	0.0786081
right_putamen.combat	nihtbx_totalcomp_agecorrected	-0.0233745	0.0108095	-2.16241	0.0306202
right_putamen.combat	tfmri_nb_all_beh_c0b_rate	-0.029401	0.00743931	-3.95212	7.78745e-05
right_putamen.combat	tfmri_nb_all_beh_c2b_rate	0.00127732	0.00691029	0.184842	0.853356
left_hemisphere_subparietal_sulcus.combat	cbcl_scr_syn_anxdep_r	-0.00506833	0.00742027	-0.683038	0.494596
left_hemisphere_subparietal_sulcus.combat	cbcl_scr_syn_withdep_r	0.00505955	0.00771174	0.656085	0.511782
left_hemisphere_subparietal_sulcus.combat	cbcl_scr_syn_somatic_r	-0.00127651	0.00774571	-0.164802	0.869103
left_hemisphere_subparietal_sulcus.combat	cbcl_scr_syn_social_r	-0.00165448	0.00746723	-0.221566	0.824656
left_hemisphere_subparietal_sulcus.combat	cbcl_scr_syn_thought_r	-0.0124165	0.00753674	-1.64747	0.0994883
left_hemisphere_subparietal_sulcus.combat	cbcl_scr_syn_attention_r	-0.00221896	0.0069596	-0.318835	0.749858
left_hemisphere_subparietal_sulcus.combat	cbcl_scr_syn_rulebreak_r	0.00100224	0.00750354	0.133569	0.893746
left_hemisphere_subparietal_sulcus.combat	cbcl_scr_syn_aggressive_r	0.0104174	0.0070807	1.47123	0.141257
left_hemisphere_subparietal_sulcus.combat	cbcl_scr_syn_internal_r	-0.0011923	0.00721363	-0.165285	0.868723
left_hemisphere_subparietal_sulcus.combat	cbcl_scr_syn_external_r	0.00662822	0.00700097	0.946757	0.343784
left_hemisphere_subparietal_sulcus.combat	cbcl_scr_syn_totprob_r	0.00392375	0.00666047	0.589111	0.5558
left_hemisphere_subparietal_sulcus.combat	cbcl_scr_dsm5_depress_r	0.0071797	0.00765004	0.938518	0.347997
left_hemisphere_subparietal_sulcus.combat	cbcl_scr_dsm5_anxdisord_r	-0.00580947	0.00745292	-0.77949	0.435707
left_hemisphere_subparietal_sulcus.combat	cbcl_scr_dsm5_somaticpr_r	0.00213118	0.00786983	0.270803	0.786547
left_hemisphere_subparietal_sulcus.combat	cbcl_scr_dsm5_adhd_r	-0.00273971	0.00701108	-0.390768	0.695976
left_hemisphere_subparietal_sulcus.combat	cbcl_scr_dsm5_opposit_r	0.0127083	0.00724311	1.75454	0.0793656
left_hemisphere_subparietal_sulcus.combat	cbcl_scr_dsm5_conduct_r	-0.00152721	0.00748389	-0.204067	0.838305
left_hemisphere_subparietal_sulcus.combat	cbcl_scr_07_sct_r	0.00487635	0.00773105	0.630749	0.528217
left_hemisphere_subparietal_sulcus.combat	cbcl_scr_07_ocd_r	-0.00748116	0.00759646	-0.984822	0.324731
left_hemisphere_subparietal_sulcus.combat	cbcl_scr_07_stress_r	-6.72234e-05	0.00726188	-0.00925702	0.992614
left_hemisphere_subparietal_sulcus.combat	pps_y_ss_number	-0.0159366	0.00787411	-2.02392	0.0429981
left_hemisphere_subparietal_sulcus.combat	nihtbx_picvocab_agecorrected	0.0185276	0.00716937	2.58427	0.00977154
left_hemisphere_subparietal_sulcus.combat	nihtbx_flanker_agecorrected	0.0147179	0.00846632	1.7384	0.0821643
left_hemisphere_subparietal_sulcus.combat	nihtbx_list_agecorrected	0.0259526	0.0111399	2.32969	0.0198493
left_hemisphere_subparietal_sulcus.combat	nihtbx_cardsort_agecorrected	0.0352311	0.0112371	3.13524	0.00172373
left_hemisphere_subparietal_sulcus.combat	nihtbx_pattern_agecorrected	0.0229625	0.00788315	2.91285	0.00358787
left_hemisphere_subparietal_sulcus.combat	nihtbx_picture_agecorrected	-0.000972511	0.00813822	-0.119499	0.904882
left_hemisphere_subparietal_sulcus.combat	nihtbx_reading_agecorrected	0.0199372	0.00712499	2.79821	0.00514823
left_hemisphere_subparietal_sulcus.combat	nihtbx_fluidcomp_agecorrected	0.0324321	0.0110935	2.92352	0.0034718
left_hemisphere_subparietal_sulcus.combat	nihtbx_cryst_agecorrected	0.0210213	0.00696394	3.01859	0.00254707
left_hemisphere_subparietal_sulcus.combat	nihtbx_totalcomp_agecorrected	0.0351854	0.0107581	3.27059	0.00107862
left_hemisphere_subparietal_sulcus.combat	tfmri_nb_all_beh_c0b_rate	0.0268894	0.0075603	3.55665	0.000376899
left_hemisphere_subparietal_sulcus.combat	tfmri_nb_all_beh_c2b_rate	0.0160953	0.0070484	2.28354	0.022415
right_hemisphere_subparietal_sulcus.combat	cbcl_scr_syn_anxdep_r	-0.00391974	0.00742166	-0.528148	0.597407
right_hemisphere_subparietal_sulcus.combat	cbcl_scr_syn_withdep_r	0.00777963	0.00771121	1.00887	0.313055
right_hemisphere_subparietal_sulcus.combat	cbcl_scr_syn_somatic_r	-0.00891092	0.00775462	-1.14911	0.250532
right_hemisphere_subparietal_sulcus.combat	cbcl_scr_syn_social_r	-0.00556118	0.00746957	-0.744511	0.456583
right_hemisphere_subparietal_sulcus.combat	cbcl_scr_syn_thought_r	-0.00228696	0.0075383	-0.303379	0.761606
right_hemisphere_subparietal_sulcus.combat	cbcl_scr_syn_attention_r	-0.0103912	0.00694905	-1.49534	0.134855
right_hemisphere_subparietal_sulcus.combat	cbcl_scr_syn_rulebreak_r	-0.00621792	0.00750722	-0.828259	0.40754
right_hemisphere_subparietal_sulcus.combat	cbcl_scr_syn_aggressive_r	0.00807431	0.00707701	1.14092	0.253928
right_hemisphere_subparietal_sulcus.combat	cbcl_scr_syn_internal_r	-0.0015757	0.00721997	-0.218241	0.827245
right_hemisphere_subparietal_sulcus.combat	cbcl_scr_syn_external_r	0.00292016	0.00699857	0.417251	0.676504
right_hemisphere_subparietal_sulcus.combat	cbcl_scr_syn_totprob_r	0.00064485	0.00666706	0.0967219	0.922949
right_hemisphere_subparietal_sulcus.combat	cbcl_scr_dsm5_depress_r	0.0100899	0.00765441	1.31819	0.187466
right_hemisphere_subparietal_sulcus.combat	cbcl_scr_dsm5_anxdisord_r	-0.00611337	0.00745319	-0.820235	0.412099
right_hemisphere_subparietal_sulcus.combat	cbcl_scr_dsm5_somaticpr_r	-0.00510177	0.00787723	-0.64766	0.517216
right_hemisphere_subparietal_sulcus.combat	cbcl_scr_dsm5_adhd_r	-0.00985496	0.0070015	-1.40755	0.159294
right_hemisphere_subparietal_sulcus.combat	cbcl_scr_dsm5_opposit_r	0.00805945	0.0072399	1.1132	0.265647
right_hemisphere_subparietal_sulcus.combat	cbcl_scr_dsm5_conduct_r	-0.00239755	0.0074851	-0.320309	0.748739
right_hemisphere_subparietal_sulcus.combat	cbcl_scr_07_sct_r	0.00332445	0.00772576	0.430307	0.66698
right_hemisphere_subparietal_sulcus.combat	cbcl_scr_07_ocd_r	-0.0035521	0.00759612	-0.46762	0.640065
right_hemisphere_subparietal_sulcus.combat	cbcl_scr_07_stress_r	-0.00551629	0.00726381	-0.759421	0.447617
right_hemisphere_subparietal_sulcus.combat	pps_y_ss_number	-0.0187849	0.00787725	-2.38471	0.0171067
right_hemisphere_subparietal_sulcus.combat	nihtbx_picvocab_agecorrected	0.0223712	0.00717316	3.11873	0.00182106
right_hemisphere_subparietal_sulcus.combat	nihtbx_flanker_agecorrected	0.0150207	0.00848136	1.77103	0.07658
right_hemisphere_subparietal_sulcus.combat	nihtbx_list_agecorrected	0.0213143	0.0111739	1.90751	0.056493
right_hemisphere_subparietal_sulcus.combat	nihtbx_cardsort_agecorrected	0.0349758	0.0112534	3.10803	0.00189039
right_hemisphere_subparietal_sulcus.combat	nihtbx_pattern_agecorrected	0.0265386	0.00790524	3.35709	0.000790046
right_hemisphere_subparietal_sulcus.combat	nihtbx_picture_agecorrected	0.015221	0.00814116	1.86964	0.0615562
right_hemisphere_subparietal_sulcus.combat	nihtbx_reading_agecorrected	0.0179541	0.00712482	2.51994	0.0117525
right_hemisphere_subparietal_sulcus.combat	nihtbx_fluidcomp_agecorrected	0.0336359	0.0111262	3.02313	0.00251043
right_hemisphere_subparietal_sulcus.combat	nihtbx_cryst_agecorrected	0.0207386	0.00702135	2.95365	0.00314878
right_hemisphere_subparietal_sulcus.combat	nihtbx_totalcomp_agecorrected	0.0359831	0.0108155	3.32701	0.000882377
right_hemisphere_subparietal_sulcus.combat	tfmri_nb_all_beh_c0b_rate	0.0467139	0.00755573	6.18258	6.48866e-10
right_hemisphere_subparietal_sulcus.combat	tfmri_nb_all_beh_c2b_rate	0.0326752	0.00704798	4.63611	3.58534e-06
left_hemisphere_inferior_temporal_sulcus.combat	cbcl_scr_syn_anxdep_r	0.00500477	0.00727483	0.687957	0.491494
left_hemisphere_inferior_temporal_sulcus.combat	cbcl_scr_syn_withdep_r	-0.000673554	0.00757362	-0.0889342	0.929136
left_hemisphere_inferior_temporal_sulcus.combat	cbcl_scr_syn_somatic_r	0.00193932	0.00762163	0.254449	0.799153
left_hemisphere_inferior_temporal_sulcus.combat	cbcl_scr_syn_social_r	0.00192242	0.00732424	0.262474	0.792961
left_hemisphere_inferior_temporal_sulcus.combat	cbcl_scr_syn_thought_r	-0.00994074	0.00739525	-1.34421	0.178908
left_hemisphere_inferior_temporal_sulcus.combat	cbcl_scr_syn_attention_r	0.00837283	0.00679779	1.2317	0.21809
left_hemisphere_inferior_temporal_sulcus.combat	cbcl_scr_syn_rulebreak_r	-0.0042594	0.00736675	-0.578193	0.563145
left_hemisphere_inferior_temporal_sulcus.combat	cbcl_scr_syn_aggressive_r	0.0108579	0.00692333	1.56831	0.11684
left_hemisphere_inferior_temporal_sulcus.combat	cbcl_scr_syn_internal_r	0.00465537	0.00707131	0.658347	0.510329
left_hemisphere_inferior_temporal_sulcus.combat	cbcl_scr_syn_external_r	0.00634262	0.00684563	0.926521	0.354197
left_hemisphere_inferior_temporal_sulcus.combat	cbcl_scr_syn_totprob_r	0.00837802	0.00651468	1.28602	0.198466
left_hemisphere_inferior_temporal_sulcus.combat	cbcl_scr_dsm5_depress_r	0.00129975	0.00751651	0.172919	0.862718
left_hemisphere_inferior_temporal_sulcus.combat	cbcl_scr_dsm5_anxdisord_r	0.00368312	0.00730715	0.504043	0.614241
left_hemisphere_inferior_temporal_sulcus.combat	cbcl_scr_dsm5_somaticpr_r	0.00312684	0.00774843	0.403545	0.686555
left_hemisphere_inferior_temporal_sulcus.combat	cbcl_scr_dsm5_adhd_r	0.00487265	0.00685168	0.711161	0.477001
left_hemisphere_inferior_temporal_sulcus.combat	cbcl_scr_dsm5_opposit_r	0.0103248	0.00708771	1.45672	0.145224
left_hemisphere_inferior_temporal_sulcus.combat	cbcl_scr_dsm5_conduct_r	-0.00187548	0.00734268	-0.255422	0.798402
left_hemisphere_inferior_temporal_sulcus.combat	cbcl_scr_07_sct_r	0.00427044	0.00758587	0.562946	0.573482
left_hemisphere_inferior_temporal_sulcus.combat	cbcl_scr_07_ocd_r	0.000490855	0.00745389	0.0658522	0.947497
left_hemisphere_inferior_temporal_sulcus.combat	cbcl_scr_07_stress_r	0.00537541	0.00711571	0.755428	0.450008
left_hemisphere_inferior_temporal_sulcus.combat	pps_y_ss_number	-0.011888	0.00777742	-1.52852	0.126407
left_hemisphere_inferior_temporal_sulcus.combat	nihtbx_picvocab_agecorrected	-0.00235421	0.00702426	-0.335154	0.737516
left_hemisphere_inferior_temporal_sulcus.combat	nihtbx_flanker_agecorrected	-0.00434474	0.00837245	-0.518933	0.603817
left_hemisphere_inferior_temporal_sulcus.combat	nihtbx_list_agecorrected	0.000139024	0.0110923	0.0125334	0.99
left_hemisphere_inferior_temporal_sulcus.combat	nihtbx_cardsort_agecorrected	0.0473557	0.0112093	4.22469	2.42143e-05
left_hemisphere_inferior_temporal_sulcus.combat	nihtbx_pattern_agecorrected	0.0257968	0.00777514	3.31785	0.000909845
left_hemisphere_inferior_temporal_sulcus.combat	nihtbx_picture_agecorrected	-0.00799997	0.0080276	-0.996558	0.318998
left_hemisphere_inferior_temporal_sulcus.combat	nihtbx_reading_agecorrected	0.0108118	0.00696568	1.55215	0.120659
left_hemisphere_inferior_temporal_sulcus.combat	nihtbx_fluidcomp_agecorrected	0.0289468	0.0110916	2.6098	0.0090784
left_hemisphere_inferior_temporal_sulcus.combat	nihtbx_cryst_agecorrected	0.00438175	0.00681117	0.643318	0.520035
left_hemisphere_inferior_temporal_sulcus.combat	nihtbx_totalcomp_agecorrected	0.0326794	0.0107401	3.04274	0.00235365
left_hemisphere_inferior_temporal_sulcus.combat	tfmri_nb_all_beh_c0b_rate	0.00909321	0.00746876	1.2175	0.223437
left_hemisphere_inferior_temporal_sulcus.combat	tfmri_nb_all_beh_c2b_rate	-0.00130223	0.00694319	-0.187556	0.851228
right_hemisphere_inferior_temporal_sulcus.combat	cbcl_scr_syn_anxdep_r	0.00329206	0.00723949	0.454737	0.649308
right_hemisphere_inferior_temporal_sulcus.combat	cbcl_scr_syn_withdep_r	0.00886495	0.00754414	1.17508	0.239988
right_hemisphere_inferior_temporal_sulcus.combat	cbcl_scr_syn_somatic_r	-0.00287391	0.00758881	-0.378703	0.704915
right_hemisphere_inferior_temporal_sulcus.combat	cbcl_scr_syn_social_r	-0.00365089	0.00728835	-0.500922	0.616436
right_hemisphere_inferior_temporal_sulcus.combat	cbcl_scr_syn_thought_r	-0.00400614	0.00736229	-0.544143	0.586354
right_hemisphere_inferior_temporal_sulcus.combat	cbcl_scr_syn_attention_r	0.00376584	0.00676113	0.556984	0.577551
right_hemisphere_inferior_temporal_sulcus.combat	cbcl_scr_syn_rulebreak_r	-0.00308016	0.00733288	-0.420047	0.674459
right_hemisphere_inferior_temporal_sulcus.combat	cbcl_scr_syn_aggressive_r	-0.00273589	0.00688518	-0.397359	0.691111
right_hemisphere_inferior_temporal_sulcus.combat	cbcl_scr_syn_internal_r	0.00424098	0.00703086	0.603195	0.546392
right_hemisphere_inferior_temporal_sulcus.combat	cbcl_scr_syn_external_r	-0.00365726	0.00680575	-0.537378	0.591018
right_hemisphere_inferior_temporal_sulcus.combat	cbcl_scr_syn_totprob_r	0.00426917	0.0064689	0.659953	0.5093
right_hemisphere_inferior_temporal_sulcus.combat	cbcl_scr_dsm5_depress_r	0.00306524	0.00748405	0.409569	0.68213
right_hemisphere_inferior_temporal_sulcus.combat	cbcl_scr_dsm5_anxdisord_r	0.00567159	0.00727227	0.779893	0.43547
right_hemisphere_inferior_temporal_sulcus.combat	cbcl_scr_dsm5_somaticpr_r	-0.00143929	0.00771911	-0.186459	0.852088
right_hemisphere_inferior_temporal_sulcus.combat	cbcl_scr_dsm5_adhd_r	-0.00029037	0.00681488	-0.0426083	0.966015
right_hemisphere_inferior_temporal_sulcus.combat	cbcl_scr_dsm5_opposit_r	-0.000544367	0.00705202	-0.0771931	0.938471
right_hemisphere_inferior_temporal_sulcus.combat	cbcl_scr_dsm5_conduct_r	-0.00701711	0.0073089	-0.960077	0.337037
right_hemisphere_inferior_temporal_sulcus.combat	cbcl_scr_07_sct_r	0.00328667	0.00755948	0.434774	0.663735
right_hemisphere_inferior_temporal_sulcus.combat	cbcl_scr_07_ocd_r	0.000107298	0.00742229	0.0144562	0.988466
right_hemisphere_inferior_temporal_sulcus.combat	cbcl_scr_07_stress_r	0.00798889	0.00707718	1.12882	0.258998
right_hemisphere_inferior_temporal_sulcus.combat	pps_y_ss_number	-0.00838276	0.00775658	-1.08073	0.279838
right_hemisphere_inferior_temporal_sulcus.combat	nihtbx_picvocab_agecorrected	0.00391414	0.00698747	0.560166	0.575379
right_hemisphere_inferior_temporal_sulcus.combat	nihtbx_flanker_agecorrected	0.00576409	0.00835507	0.689891	0.490275
right_hemisphere_inferior_temporal_sulcus.combat	nihtbx_list_agecorrected	0.0150011	0.0110845	1.35333	0.175993
right_hemisphere_inferior_temporal_sulcus.combat	nihtbx_cardsort_agecorrected	0.0226936	0.0111986	2.02647	0.0427524
right_hemisphere_inferior_temporal_sulcus.combat	nihtbx_pattern_agecorrected	0.00306507	0.00775797	0.395086	0.692786
right_hemisphere_inferior_temporal_sulcus.combat	nihtbx_picture_agecorrected	0.0056952	0.00801018	0.710995	0.4771
right_hemisphere_inferior_temporal_sulcus.combat	nihtbx_reading_agecorrected	0.0059371	0.00692991	0.856736	0.391612
right_hemisphere_inferior_temporal_sulcus.combat	nihtbx_fluidcomp_agecorrected	0.0146791	0.011094	1.32316	0.185825
right_hemisphere_inferior_temporal_sulcus.combat	nihtbx_cryst_agecorrected	0.00764185	0.00678025	1.12708	0.259744
right_hemisphere_inferior_temporal_sulcus.combat	nihtbx_totalcomp_agecorrected	0.0171816	0.0107557	1.59744	0.110215
right_hemisphere_inferior_temporal_sulcus.combat	tfmri_nb_all_beh_c0b_rate	0.0299466	0.00744949	4.01995	5.8539e-05
right_hemisphere_inferior_temporal_sulcus.combat	tfmri_nb_all_beh_c2b_rate	0.0217536	0.00691808	3.14445	0.00166796
left_hemisphere_superior_temporal_sulcus.combat	cbcl_scr_syn_anxdep_r	0.00306761	0.00735081	0.417317	0.676455
left_hemisphere_superior_temporal_sulcus.combat	cbcl_scr_syn_withdep_r	0.00813414	0.00764287	1.06428	0.287224
left_hemisphere_superior_temporal_sulcus.combat	cbcl_scr_syn_somatic_r	-0.00205836	0.00768564	-0.267819	0.788843
left_hemisphere_superior_temporal_sulcus.combat	cbcl_scr_syn_social_r	-0.00171198	0.0073987	-0.231389	0.817017
left_hemisphere_superior_temporal_sulcus.combat	cbcl_scr_syn_thought_r	-0.0155245	0.00746665	-2.07918	0.0376229
left_hemisphere_superior_temporal_sulcus.combat	cbcl_scr_syn_attention_r	-0.00229814	0.00688269	-0.333902	0.738461
left_hemisphere_superior_temporal_sulcus.combat	cbcl_scr_syn_rulebreak_r	0.000300909	0.0074377	0.0404573	0.967729
left_hemisphere_superior_temporal_sulcus.combat	cbcl_scr_syn_aggressive_r	0.0153427	0.00700631	2.18983	0.028558
left_hemisphere_superior_temporal_sulcus.combat	cbcl_scr_syn_internal_r	0.00263826	0.00714786	0.369098	0.712062
left_hemisphere_superior_temporal_sulcus.combat	cbcl_scr_syn_external_r	0.0102053	0.00692835	1.47297	0.140788
left_hemisphere_superior_temporal_sulcus.combat	cbcl_scr_syn_totprob_r	0.00403588	0.00659648	0.611824	0.540668
left_hemisphere_superior_temporal_sulcus.combat	cbcl_scr_dsm5_depress_r	0.0103932	0.00758463	1.3703	0.170618
left_hemisphere_superior_temporal_sulcus.combat	cbcl_scr_dsm5_anxdisord_r	0.00117499	0.0073828	0.159152	0.873552
left_hemisphere_superior_temporal_sulcus.combat	cbcl_scr_dsm5_somaticpr_r	0.00196278	0.00780985	0.251322	0.801569
left_hemisphere_superior_temporal_sulcus.combat	cbcl_scr_dsm5_adhd_r	-0.00246359	0.00693482	-0.355249	0.72241
left_hemisphere_superior_temporal_sulcus.combat	cbcl_scr_dsm5_opposit_r	0.0181477	0.00716852	2.53159	0.0113686
left_hemisphere_superior_temporal_sulcus.combat	cbcl_scr_dsm5_conduct_r	0.00406729	0.00741569	0.548471	0.583379
left_hemisphere_superior_temporal_sulcus.combat	cbcl_scr_07_sct_r	0.00756405	0.00765871	0.987641	0.323348
left_hemisphere_superior_temporal_sulcus.combat	cbcl_scr_07_ocd_r	-0.0061064	0.00752662	-0.811307	0.417206
left_hemisphere_superior_temporal_sulcus.combat	cbcl_scr_07_stress_r	0.00260516	0.00719303	0.362178	0.717226
left_hemisphere_superior_temporal_sulcus.combat	pps_y_ss_number	-0.0231052	0.00782036	-2.9545	0.00313732
left_hemisphere_superior_temporal_sulcus.combat	nihtbx_picvocab_agecorrected	0.0129604	0.00709793	1.82594	0.0678869
left_hemisphere_superior_temporal_sulcus.combat	nihtbx_flanker_agecorrected	0.00695272	0.00841777	0.825957	0.408844
left_hemisphere_superior_temporal_sulcus.combat	nihtbx_list_agecorrected	0.0206234	0.0111284	1.85322	0.0638914
left_hemisphere_superior_temporal_sulcus.combat	nihtbx_cardsort_agecorrected	0.0305275	0.0112426	2.71534	0.00663595
left_hemisphere_superior_temporal_sulcus.combat	nihtbx_pattern_agecorrected	0.0308627	0.00783016	3.94151	8.14223e-05
left_hemisphere_superior_temporal_sulcus.combat	nihtbx_picture_agecorrected	0.00295807	0.00807576	0.36629	0.714155
left_hemisphere_superior_temporal_sulcus.combat	nihtbx_reading_agecorrected	0.0230202	0.007044	3.26805	0.0010865
left_hemisphere_superior_temporal_sulcus.combat	nihtbx_fluidcomp_agecorrected	0.0296061	0.011118	2.6629	0.00776405
left_hemisphere_superior_temporal_sulcus.combat	nihtbx_cryst_agecorrected	0.0194196	0.00691018	2.81028	0.00496115
left_hemisphere_superior_temporal_sulcus.combat	nihtbx_totalcomp_agecorrected	0.0337734	0.0107961	3.12831	0.00176554
left_hemisphere_superior_temporal_sulcus.combat	tfmri_nb_all_beh_c0b_rate	0.0116343	0.00751184	1.54879	0.121456
left_hemisphere_superior_temporal_sulcus.combat	tfmri_nb_all_beh_c2b_rate	0.0161034	0.0069931	2.30275	0.021309
right_hemisphere_superior_temporal_sulcus.combat	cbcl_scr_syn_anxdep_r	0.00214194	0.00730852	0.293074	0.769471
right_hemisphere_superior_temporal_sulcus.combat	cbcl_scr_syn_withdep_r	0.0074856	0.00760887	0.9838	0.325234
right_hemisphere_superior_temporal_sulcus.combat	cbcl_scr_syn_somatic_r	-0.00453167	0.00765679	-0.59185	0.553962
right_hemisphere_superior_temporal_sulcus.combat	cbcl_scr_syn_social_r	-0.00323768	0.00735773	-0.440038	0.659918
right_hemisphere_superior_temporal_sulcus.combat	cbcl_scr_syn_thought_r	-0.00828082	0.00742958	-1.11457	0.265056
right_hemisphere_superior_temporal_sulcus.combat	cbcl_scr_syn_attention_r	-0.00425415	0.00682627	-0.623202	0.533166
right_hemisphere_superior_temporal_sulcus.combat	cbcl_scr_syn_rulebreak_r	-0.00462224	0.00740082	-0.624557	0.532274
right_hemisphere_superior_temporal_sulcus.combat	cbcl_scr_syn_aggressive_r	0.0104895	0.00695312	1.5086	0.131433
right_hemisphere_superior_temporal_sulcus.combat	cbcl_scr_syn_internal_r	0.0018437	0.00710257	0.259583	0.795191
right_hemisphere_superior_temporal_sulcus.combat	cbcl_scr_syn_external_r	0.00525202	0.00687465	0.763969	0.444903
right_hemisphere_superior_temporal_sulcus.combat	cbcl_scr_syn_totprob_r	0.00187241	0.0065405	0.28628	0.77467
right_hemisphere_superior_temporal_sulcus.combat	cbcl_scr_dsm5_depress_r	0.00960828	0.00755101	1.27245	0.203238
right_hemisphere_superior_temporal_sulcus.combat	cbcl_scr_dsm5_anxdisord_r	3.29245e-05	0.00734107	0.00448498	0.996422
right_hemisphere_superior_temporal_sulcus.combat	cbcl_scr_dsm5_somaticpr_r	0.000181159	0.0077844	0.0232721	0.981434
right_hemisphere_superior_temporal_sulcus.combat	cbcl_scr_dsm5_adhd_r	-0.00542235	0.00687997	-0.788136	0.430636
right_hemisphere_superior_temporal_sulcus.combat	cbcl_scr_dsm5_opposit_r	0.012331	0.00711925	1.73207	0.0832905
right_hemisphere_superior_temporal_sulcus.combat	cbcl_scr_dsm5_conduct_r	-1.02329e-05	0.00737698	-0.00138713	0.998893
right_hemisphere_superior_temporal_sulcus.combat	cbcl_scr_07_sct_r	0.00298296	0.00762246	0.391339	0.695554
right_hemisphere_superior_temporal_sulcus.combat	cbcl_scr_07_ocd_r	-0.0043358	0.00748885	-0.578967	0.562623
right_hemisphere_superior_temporal_sulcus.combat	cbcl_scr_07_stress_r	-0.000529652	0.00714762	-0.0741019	0.940931
right_hemisphere_superior_temporal_sulcus.combat	pps_y_ss_number	-0.0241364	0.00780568	-3.09216	0.00199125
right_hemisphere_superior_temporal_sulcus.combat	nihtbx_picvocab_agecorrected	0.0112831	0.00704893	1.60069	0.109477
right_hemisphere_superior_temporal_sulcus.combat	nihtbx_flanker_agecorrected	0.00674987	0.00840616	0.802968	0.422008
right_hemisphere_superior_temporal_sulcus.combat	nihtbx_list_agecorrected	0.0187871	0.0111286	1.68819	0.0914173
right_hemisphere_superior_temporal_sulcus.combat	nihtbx_cardsort_agecorrected	0.0233084	0.0112319	2.07519	0.0380026
right_hemisphere_superior_temporal_sulcus.combat	nihtbx_pattern_agecorrected	0.0240443	0.00781773	3.07561	0.00210538
right_hemisphere_superior_temporal_sulcus.combat	nihtbx_picture_agecorrected	0.0119849	0.00805822	1.48728	0.136965
right_hemisphere_superior_temporal_sulcus.combat	nihtbx_reading_agecorrected	0.00781159	0.00698854	1.11777	0.263692
right_hemisphere_superior_temporal_sulcus.combat	nihtbx_fluidcomp_agecorrected	0.0273545	0.0111006	2.46424	0.0137532
right_hemisphere_superior_temporal_sulcus.combat	nihtbx_cryst_agecorrected	0.00942679	0.00688211	1.36975	0.1708
right_hemisphere_superior_temporal_sulcus.combat	nihtbx_totalcomp_agecorrected	0.0201592	0.0107807	1.86994	0.0615351
right_hemisphere_superior_temporal_sulcus.combat	tfmri_nb_all_beh_c0b_rate	0.0186751	0.00749818	2.49062	0.0127641
right_hemisphere_superior_temporal_sulcus.combat	tfmri_nb_all_beh_c2b_rate	0.0208694	0.0069707	2.99388	0.00275996
left_hemisphere_transverse_temporal_sulcus.combat	cbcl_scr_syn_anxdep_r	0.00636299	0.00728177	0.873826	0.382232
left_hemisphere_transverse_temporal_sulcus.combat	cbcl_scr_syn_withdep_r	0.0126003	0.0075814	1.662	0.0965401
left_hemisphere_transverse_temporal_sulcus.combat	cbcl_scr_syn_somatic_r	-0.00723836	0.00762695	-0.94905	0.342614
left_hemisphere_transverse_temporal_sulcus.combat	cbcl_scr_syn_social_r	0.00680265	0.00733105	0.927924	0.353467
left_hemisphere_transverse_temporal_sulcus.combat	cbcl_scr_syn_thought_r	-0.0060981	0.00740252	-0.823787	0.410078
left_hemisphere_transverse_temporal_sulcus.combat	cbcl_scr_syn_attention_r	0.0112297	0.00680673	1.64979	0.0990164
left_hemisphere_transverse_temporal_sulcus.combat	cbcl_scr_syn_rulebreak_r	0.00744427	0.007374	1.00953	0.312742
left_hemisphere_transverse_temporal_sulcus.combat	cbcl_scr_syn_aggressive_r	0.0160071	0.00693019	2.30977	0.0209208
left_hemisphere_transverse_temporal_sulcus.combat	cbcl_scr_syn_internal_r	0.00498217	0.00707591	0.704104	0.481383
left_hemisphere_transverse_temporal_sulcus.combat	cbcl_scr_syn_external_r	0.0134425	0.00685192	1.96186	0.0498061
left_hemisphere_transverse_temporal_sulcus.combat	cbcl_scr_syn_totprob_r	0.00934563	0.0065177	1.43388	0.151637
left_hemisphere_transverse_temporal_sulcus.combat	cbcl_scr_dsm5_depress_r	0.0241786	0.00751992	3.21527	0.00130673
left_hemisphere_transverse_temporal_sulcus.combat	cbcl_scr_dsm5_anxdisord_r	0.0084537	0.00731413	1.1558	0.247786
left_hemisphere_transverse_temporal_sulcus.combat	cbcl_scr_dsm5_somaticpr_r	-0.00400055	0.00775525	-0.515851	0.605968
left_hemisphere_transverse_temporal_sulcus.combat	cbcl_scr_dsm5_adhd_r	0.00843689	0.00685945	1.22997	0.218739
left_hemisphere_transverse_temporal_sulcus.combat	cbcl_scr_dsm5_opposit_r	0.0164492	0.00709533	2.31832	0.020451
left_hemisphere_transverse_temporal_sulcus.combat	cbcl_scr_dsm5_conduct_r	0.0127648	0.00735059	1.73657	0.0824897
left_hemisphere_transverse_temporal_sulcus.combat	cbcl_scr_07_sct_r	0.0187672	0.00759536	2.47087	0.0134924
left_hemisphere_transverse_temporal_sulcus.combat	cbcl_scr_07_ocd_r	-0.00582689	0.00746155	-0.780923	0.434864
left_hemisphere_transverse_temporal_sulcus.combat	cbcl_scr_07_stress_r	0.00799039	0.00712191	1.12194	0.261911
left_hemisphere_transverse_temporal_sulcus.combat	pps_y_ss_number	-0.00650339	0.00778545	-0.835326	0.403549
left_hemisphere_transverse_temporal_sulcus.combat	nihtbx_picvocab_agecorrected	-0.0155936	0.00703557	-2.2164	0.0266855
left_hemisphere_transverse_temporal_sulcus.combat	nihtbx_flanker_agecorrected	-0.0189367	0.00836937	-2.26262	0.0236764
left_hemisphere_transverse_temporal_sulcus.combat	nihtbx_list_agecorrected	-0.0273641	0.0110981	-2.46566	0.0137
left_hemisphere_transverse_temporal_sulcus.combat	nihtbx_cardsort_agecorrected	-0.0115889	0.0112093	-1.03386	0.301234
left_hemisphere_transverse_temporal_sulcus.combat	nihtbx_pattern_agecorrected	-0.00403948	0.00777327	-0.519663	0.603308
left_hemisphere_transverse_temporal_sulcus.combat	nihtbx_picture_agecorrected	-0.0251703	0.00803685	-3.13186	0.00174097
left_hemisphere_transverse_temporal_sulcus.combat	nihtbx_reading_agecorrected	-0.00585284	0.00697975	-0.838546	0.401744
left_hemisphere_transverse_temporal_sulcus.combat	nihtbx_fluidcomp_agecorrected	-0.0264754	0.0110976	-2.38569	0.0170728
left_hemisphere_transverse_temporal_sulcus.combat	nihtbx_cryst_agecorrected	-0.00981286	0.00682756	-1.43724	0.150687
left_hemisphere_transverse_temporal_sulcus.combat	nihtbx_totalcomp_agecorrected	-0.0273335	0.0107464	-2.5435	0.0109984
left_hemisphere_transverse_temporal_sulcus.combat	tfmri_nb_all_beh_c0b_rate	-0.0363059	0.00747167	-4.85915	1.19258e-06
left_hemisphere_transverse_temporal_sulcus.combat	tfmri_nb_all_beh_c2b_rate	-0.0262723	0.00694768	-3.78145	0.000156648
right_hemisphere_transverse_temporal_sulcus.combat	cbcl_scr_syn_anxdep_r	0.0104299	0.00720504	1.44759	0.147762
right_hemisphere_transverse_temporal_sulcus.combat	cbcl_scr_syn_withdep_r	0.0142476	0.00751455	1.89601	0.0579841
right_hemisphere_transverse_temporal_sulcus.combat	cbcl_scr_syn_somatic_r	-0.00720489	0.00756696	-0.952151	0.34104
right_hemisphere_transverse_temporal_sulcus.combat	cbcl_scr_syn_social_r	0.0057378	0.00725655	0.790706	0.429133
right_hemisphere_transverse_temporal_sulcus.combat	cbcl_scr_syn_thought_r	-0.0031472	0.00733101	-0.4293	0.667714
right_hemisphere_transverse_temporal_sulcus.combat	cbcl_scr_syn_attention_r	0.0145472	0.00671537	2.16626	0.030316
right_hemisphere_transverse_temporal_sulcus.combat	cbcl_scr_syn_rulebreak_r	0.00236612	0.00730445	0.323928	0.745999
right_hemisphere_transverse_temporal_sulcus.combat	cbcl_scr_syn_aggressive_r	0.0140411	0.00684153	2.05233	0.0401642
right_hemisphere_transverse_temporal_sulcus.combat	cbcl_scr_syn_internal_r	0.00665517	0.0069967	0.951187	0.341531
right_hemisphere_transverse_temporal_sulcus.combat	cbcl_scr_syn_external_r	0.0111632	0.00676315	1.6506	0.0988531
right_hemisphere_transverse_temporal_sulcus.combat	cbcl_scr_syn_totprob_r	0.00993389	0.00642767	1.54549	0.122262
right_hemisphere_transverse_temporal_sulcus.combat	cbcl_scr_dsm5_depress_r	0.0198329	0.00745456	2.6605	0.00781333
right_hemisphere_transverse_temporal_sulcus.combat	cbcl_scr_dsm5_anxdisord_r	0.0114044	0.007238	1.57563	0.11514
right_hemisphere_transverse_temporal_sulcus.combat	cbcl_scr_dsm5_somaticpr_r	-0.00452939	0.00769913	-0.588299	0.556343
right_hemisphere_transverse_temporal_sulcus.combat	cbcl_scr_dsm5_adhd_r	0.0124536	0.00677002	1.83952	0.0658689
right_hemisphere_transverse_temporal_sulcus.combat	cbcl_scr_dsm5_opposit_r	0.0156195	0.00701042	2.22804	0.0258996
right_hemisphere_transverse_temporal_sulcus.combat	cbcl_scr_dsm5_conduct_r	0.00453095	0.0072786	0.622502	0.533624
right_hemisphere_transverse_temporal_sulcus.combat	cbcl_scr_07_sct_r	0.0141596	0.00752698	1.88118	0.0599728
right_hemisphere_transverse_temporal_sulcus.combat	cbcl_scr_07_ocd_r	0.00722359	0.00739036	0.977434	0.328376
right_hemisphere_transverse_temporal_sulcus.combat	cbcl_scr_07_stress_r	0.0159152	0.00704072	2.26044	0.0238141
right_hemisphere_transverse_temporal_sulcus.combat	pps_y_ss_number	-0.0116545	0.00774502	-1.50478	0.132406
right_hemisphere_transverse_temporal_sulcus.combat	nihtbx_picvocab_agecorrected	-0.0124973	0.00695527	-1.7968	0.0723967
right_hemisphere_transverse_temporal_sulcus.combat	nihtbx_flanker_agecorrected	-0.0070048	0.00833293	-0.840616	0.40058
right_hemisphere_transverse_temporal_sulcus.combat	nihtbx_list_agecorrected	-0.0381125	0.0111383	-3.42175	0.000625552
right_hemisphere_transverse_temporal_sulcus.combat	nihtbx_cardsort_agecorrected	-0.00181028	0.0112497	-0.160918	0.872162
right_hemisphere_transverse_temporal_sulcus.combat	nihtbx_pattern_agecorrected	-0.000917118	0.00772742	-0.118684	0.905528
right_hemisphere_transverse_temporal_sulcus.combat	nihtbx_picture_agecorrected	-0.0199405	0.00798979	-2.49575	0.012582
right_hemisphere_transverse_temporal_sulcus.combat	nihtbx_reading_agecorrected	-0.0103295	0.00688525	-1.50023	0.133587
right_hemisphere_transverse_temporal_sulcus.combat	nihtbx_fluidcomp_agecorrected	-0.0232931	0.01113	-2.09281	0.0364003
right_hemisphere_transverse_temporal_sulcus.combat	nihtbx_cryst_agecorrected	-0.00993929	0.00670425	-1.48254	0.138238
right_hemisphere_transverse_temporal_sulcus.combat	nihtbx_totalcomp_agecorrected	-0.041095	0.0108165	-3.79927	0.000146352
right_hemisphere_transverse_temporal_sulcus.combat	tfmri_nb_all_beh_c0b_rate	-0.0414329	0.00743245	-5.5746	2.53098e-08
right_hemisphere_transverse_temporal_sulcus.combat	tfmri_nb_all_beh_c2b_rate	-0.0229515	0.00690041	-3.32611	0.000883293
left_thalamus_proper.combat	cbcl_scr_syn_anxdep_r	-0.000531111	0.00724108	-0.073347	0.941531
left_thalamus_proper.combat	cbcl_scr_syn_withdep_r	0.00463241	0.00754552	0.613928	0.539275
left_thalamus_proper.combat	cbcl_scr_syn_somatic_r	-0.00403981	0.00758752	-0.532428	0.594439
left_thalamus_proper.combat	cbcl_scr_syn_social_r	0.00183787	0.00728959	0.252122	0.800951
left_thalamus_proper.combat	cbcl_scr_syn_thought_r	-0.0091313	0.00736283	-1.24019	0.214931
left_thalamus_proper.combat	cbcl_scr_syn_attention_r	-0.00676567	0.00676578	-0.999984	0.317342
left_thalamus_proper.combat	cbcl_scr_syn_rulebreak_r	-0.00273712	0.00733304	-0.373259	0.708963
left_thalamus_proper.combat	cbcl_scr_syn_aggressive_r	0.00989656	0.0068884	1.4367	0.150834
left_thalamus_proper.combat	cbcl_scr_syn_internal_r	-0.00347214	0.00703137	-0.493806	0.621453
left_thalamus_proper.combat	cbcl_scr_syn_external_r	0.00624332	0.00680916	0.916899	0.359217
left_thalamus_proper.combat	cbcl_scr_syn_totprob_r	-0.000608051	0.00646993	-0.093981	0.925126
left_thalamus_proper.combat	cbcl_scr_dsm5_depress_r	0.00806667	0.00748374	1.07789	0.281104
left_thalamus_proper.combat	cbcl_scr_dsm5_anxdisord_r	-3.51238e-05	0.00727435	-0.00482844	0.996148
left_thalamus_proper.combat	cbcl_scr_dsm5_somaticpr_r	0.00157171	0.00771819	0.203637	0.83864
left_thalamus_proper.combat	cbcl_scr_dsm5_adhd_r	-0.00565533	0.00681905	-0.829343	0.40693
left_thalamus_proper.combat	cbcl_scr_dsm5_opposit_r	0.00901941	0.00705501	1.27844	0.201122
left_thalamus_proper.combat	cbcl_scr_dsm5_conduct_r	-0.00261822	0.00731032	-0.358155	0.720234
left_thalamus_proper.combat	cbcl_scr_07_sct_r	-0.00442197	0.00756151	-0.5848	0.558694
left_thalamus_proper.combat	cbcl_scr_07_ocd_r	-0.0092211	0.0074232	-1.2422	0.214188
left_thalamus_proper.combat	cbcl_scr_07_stress_r	-0.00333438	0.00707896	-0.471028	0.637631
left_thalamus_proper.combat	pps_y_ss_number	-0.0164453	0.00775514	-2.12057	0.0339773
left_thalamus_proper.combat	nihtbx_picvocab_agecorrected	0.0134444	0.00698028	1.92605	0.0541255
left_thalamus_proper.combat	nihtbx_flanker_agecorrected	0.00417468	0.00833951	0.500591	0.616668
left_thalamus_proper.combat	nihtbx_list_agecorrected	0.0215125	0.0111204	1.93451	0.053089
left_thalamus_proper.combat	nihtbx_cardsort_agecorrected	0.0187669	0.0112344	1.67049	0.094865
left_thalamus_proper.combat	nihtbx_pattern_agecorrected	0.0177916	0.00773495	2.30016	0.0214566
left_thalamus_proper.combat	nihtbx_picture_agecorrected	0.0108359	0.00800771	1.35318	0.176022
left_thalamus_proper.combat	nihtbx_reading_agecorrected	0.0119791	0.00692101	1.73084	0.0835125
left_thalamus_proper.combat	nihtbx_fluidcomp_agecorrected	0.0287189	0.0110976	2.58786	0.00967703
left_thalamus_proper.combat	nihtbx_cryst_agecorrected	0.0119992	0.00672094	1.78534	0.0742449
left_thalamus_proper.combat	nihtbx_totalcomp_agecorrected	0.0227266	0.0107462	2.11485	0.0344803
left_thalamus_proper.combat	tfmri_nb_all_beh_c0b_rate	0.0318993	0.0074487	4.28254	1.86101e-05
left_thalamus_proper.combat	tfmri_nb_all_beh_c2b_rate	0.0393312	0.00691192	5.69034	1.29685e-08
right_thalamus_proper.combat	cbcl_scr_syn_anxdep_r	-0.00675034	0.00725679	-0.93021	0.352282
right_thalamus_proper.combat	cbcl_scr_syn_withdep_r	0.00233707	0.00756059	0.309113	0.757241
right_thalamus_proper.combat	cbcl_scr_syn_somatic_r	-0.000813792	0.00760787	-0.106967	0.914817
right_thalamus_proper.combat	cbcl_scr_syn_social_r	-0.00326465	0.00730598	-0.446846	0.654995
right_thalamus_proper.combat	cbcl_scr_syn_thought_r	-0.00639213	0.00737887	-0.866274	0.386358
right_thalamus_proper.combat	cbcl_scr_syn_attention_r	-0.00569393	0.00677583	-0.84033	0.400744
right_thalamus_proper.combat	cbcl_scr_syn_rulebreak_r	-0.00713071	0.00734994	-0.970173	0.331981
right_thalamus_proper.combat	cbcl_scr_syn_aggressive_r	0.00856509	0.00690111	1.24112	0.214591
right_thalamus_proper.combat	cbcl_scr_syn_internal_r	-0.00515334	0.00704961	-0.731011	0.464788
right_thalamus_proper.combat	cbcl_scr_syn_external_r	0.00449556	0.00682235	0.658947	0.509945
right_thalamus_proper.combat	cbcl_scr_syn_totprob_r	-0.000976991	0.00648723	-0.150602	0.880293
right_thalamus_proper.combat	cbcl_scr_dsm5_depress_r	0.0107826	0.00750098	1.43749	0.150605
right_thalamus_proper.combat	cbcl_scr_dsm5_anxdisord_r	-0.00481133	0.00728976	-0.660013	0.509259
right_thalamus_proper.combat	cbcl_scr_dsm5_somaticpr_r	0.00409489	0.00773711	0.529254	0.596639
right_thalamus_proper.combat	cbcl_scr_dsm5_adhd_r	-0.00228832	0.00682984	-0.335047	0.737597
right_thalamus_proper.combat	cbcl_scr_dsm5_opposit_r	0.0104531	0.00706751	1.47904	0.139161
right_thalamus_proper.combat	cbcl_scr_dsm5_conduct_r	-0.00642421	0.00732575	-0.876935	0.38054
right_thalamus_proper.combat	cbcl_scr_07_sct_r	-0.00216051	0.00757435	-0.285241	0.775465
right_thalamus_proper.combat	cbcl_scr_07_ocd_r	-0.0130261	0.00743764	-1.75137	0.0799086
right_thalamus_proper.combat	cbcl_scr_07_stress_r	-0.00198391	0.00709522	-0.279612	0.779781
right_thalamus_proper.combat	pps_y_ss_number	-0.0170445	0.00777191	-2.19309	0.0283189
right_thalamus_proper.combat	nihtbx_picvocab_agecorrected	0.0157718	0.00699864	2.25355	0.0242455
right_thalamus_proper.combat	nihtbx_flanker_agecorrected	0.00630658	0.00835966	0.754406	0.45062
right_thalamus_proper.combat	nihtbx_list_agecorrected	0.025238	0.011163	2.26086	0.0237966
right_thalamus_proper.combat	nihtbx_cardsort_agecorrected	0.00977587	0.0112709	0.867351	0.385777
right_thalamus_proper.combat	nihtbx_pattern_agecorrected	0.0161596	0.00775455	2.08388	0.0371926
right_thalamus_proper.combat	nihtbx_picture_agecorrected	0.0212148	0.00802045	2.64509	0.00817711
right_thalamus_proper.combat	nihtbx_reading_agecorrected	0.0103932	0.00693613	1.49842	0.134057
right_thalamus_proper.combat	nihtbx_fluidcomp_agecorrected	0.0303859	0.0111221	2.73202	0.00630997
right_thalamus_proper.combat	nihtbx_cryst_agecorrected	0.0114656	0.0067699	1.69361	0.0903787
right_thalamus_proper.combat	nihtbx_totalcomp_agecorrected	0.0244068	0.0107983	2.26024	0.0238377
right_thalamus_proper.combat	tfmri_nb_all_beh_c0b_rate	0.0467098	0.00745871	6.26245	3.90876e-10
right_thalamus_proper.combat	tfmri_nb_all_beh_c2b_rate	0.0461715	0.00692471	6.66765	2.71058e-11
left_ventraldc.combat	cbcl_scr_syn_anxdep_r	-0.00553158	0.00722139	-0.765999	0.443694
left_ventraldc.combat	cbcl_scr_syn_withdep_r	0.00447796	0.00752977	0.594701	0.552055
left_ventraldc.combat	cbcl_scr_syn_somatic_r	0.00414853	0.00756563	0.548339	0.58347
left_ventraldc.combat	cbcl_scr_syn_social_r	-0.00153925	0.00726943	-0.211743	0.832311
left_ventraldc.combat	cbcl_scr_syn_thought_r	-0.00724224	0.00734495	-0.986016	0.324146
left_ventraldc.combat	cbcl_scr_syn_attention_r	-0.00451507	0.00675009	-0.668889	0.503582
left_ventraldc.combat	cbcl_scr_syn_rulebreak_r	0.00123325	0.00731339	0.168629	0.866091
left_ventraldc.combat	cbcl_scr_syn_aggressive_r	0.00751457	0.00686922	1.09395	0.274004
left_ventraldc.combat	cbcl_scr_syn_internal_r	-0.00110332	0.00700768	-0.157444	0.874898
left_ventraldc.combat	cbcl_scr_syn_external_r	0.0042998	0.00678903	0.633345	0.526523
left_ventraldc.combat	cbcl_scr_syn_totprob_r	-0.00277035	0.00644371	-0.42993	0.667256
left_ventraldc.combat	cbcl_scr_dsm5_depress_r	0.00148988	0.00746464	0.199592	0.841804
left_ventraldc.combat	cbcl_scr_dsm5_anxdisord_r	-0.00249472	0.00725574	-0.343827	0.730983
left_ventraldc.combat	cbcl_scr_dsm5_somaticpr_r	0.00793863	0.00769854	1.03119	0.302474
left_ventraldc.combat	cbcl_scr_dsm5_adhd_r	-0.00419101	0.00680317	-0.616037	0.537884
left_ventraldc.combat	cbcl_scr_dsm5_opposit_r	0.00944715	0.00703662	1.34257	0.179441
left_ventraldc.combat	cbcl_scr_dsm5_conduct_r	0.0038043	0.00729221	0.521693	0.601894
left_ventraldc.combat	cbcl_scr_07_sct_r	0.000826304	0.00754908	0.109458	0.912841
left_ventraldc.combat	cbcl_scr_07_ocd_r	-0.007454	0.00740646	-1.00642	0.314235
left_ventraldc.combat	cbcl_scr_07_stress_r	-0.00540909	0.00705794	-0.766384	0.443465
left_ventraldc.combat	pps_y_ss_number	-0.0068769	0.007744	-0.88803	0.374541
left_ventraldc.combat	nihtbx_picvocab_agecorrected	0.00384397	0.00697292	0.551272	0.581459
left_ventraldc.combat	nihtbx_flanker_agecorrected	0.0116704	0.00833468	1.40022	0.161473
left_ventraldc.combat	nihtbx_list_agecorrected	0.0129861	0.0111242	1.16738	0.243096
left_ventraldc.combat	nihtbx_cardsort_agecorrected	0.0101921	0.011236	0.907089	0.364389
left_ventraldc.combat	nihtbx_pattern_agecorrected	0.0168216	0.00773274	2.17538	0.0296217
left_ventraldc.combat	nihtbx_picture_agecorrected	0.0112543	0.00800104	1.40661	0.159568
left_ventraldc.combat	nihtbx_reading_agecorrected	0.014391	0.00691705	2.08051	0.0375045
left_ventraldc.combat	nihtbx_fluidcomp_agecorrected	0.0111793	0.0111197	1.00536	0.314756
left_ventraldc.combat	nihtbx_cryst_agecorrected	0.00602973	0.00676878	0.890815	0.373055
left_ventraldc.combat	nihtbx_totalcomp_agecorrected	0.013319	0.010786	1.23485	0.21693
left_ventraldc.combat	tfmri_nb_all_beh_c0b_rate	0.0382313	0.00743902	5.1393	2.79778e-07
left_ventraldc.combat	tfmri_nb_all_beh_c2b_rate	0.0310426	0.00690259	4.49724	6.94772e-06
right_ventraldc.combat	cbcl_scr_syn_anxdep_r	0.00211194	0.00723638	0.29185	0.770407
right_ventraldc.combat	cbcl_scr_syn_withdep_r	0.00366584	0.00753982	0.486197	0.626837
right_ventraldc.combat	cbcl_scr_syn_somatic_r	2.0562e-05	0.00758527	0.00271078	0.997837
right_ventraldc.combat	cbcl_scr_syn_social_r	-0.00519084	0.00728487	-0.712552	0.476138
right_ventraldc.combat	cbcl_scr_syn_thought_r	-0.00281324	0.0073584	-0.382317	0.702234
right_ventraldc.combat	cbcl_scr_syn_attention_r	-0.00364771	0.00675974	-0.539624	0.589469
right_ventraldc.combat	cbcl_scr_syn_rulebreak_r	-0.00519811	0.00732904	-0.709248	0.478185
right_ventraldc.combat	cbcl_scr_syn_aggressive_r	0.00920053	0.0068826	1.33678	0.181324
right_ventraldc.combat	cbcl_scr_syn_internal_r	0.00312918	0.00702826	0.445228	0.656164
right_ventraldc.combat	cbcl_scr_syn_external_r	0.00517831	0.00680401	0.761068	0.446634
right_ventraldc.combat	cbcl_scr_syn_totprob_r	0.00251031	0.00646769	0.38813	0.697928
right_ventraldc.combat	cbcl_scr_dsm5_depress_r	0.0086773	0.00747968	1.16012	0.246025
right_ventraldc.combat	cbcl_scr_dsm5_anxdisord_r	0.00267078	0.00726924	0.367409	0.713321
right_ventraldc.combat	cbcl_scr_dsm5_somaticpr_r	0.00355282	0.00771507	0.460504	0.645163
right_ventraldc.combat	cbcl_scr_dsm5_adhd_r	-0.00425649	0.00681303	-0.624758	0.532144
right_ventraldc.combat	cbcl_scr_dsm5_opposit_r	0.013796	0.00704784	1.95748	0.050317
right_ventraldc.combat	cbcl_scr_dsm5_conduct_r	-0.00421151	0.00730564	-0.576473	0.564307
right_ventraldc.combat	cbcl_scr_07_sct_r	-0.0017457	0.00755433	-0.231086	0.817252
right_ventraldc.combat	cbcl_scr_07_ocd_r	-0.00160267	0.00741822	-0.216045	0.828957
right_ventraldc.combat	cbcl_scr_07_stress_r	0.0011686	0.00707496	0.165174	0.86881
right_ventraldc.combat	pps_y_ss_number	-0.0112749	0.00775206	-1.45443	0.14585
right_ventraldc.combat	nihtbx_picvocab_agecorrected	0.0103829	0.00698771	1.48589	0.13734
right_ventraldc.combat	nihtbx_flanker_agecorrected	0.0127055	0.00834487	1.52255	0.127897
right_ventraldc.combat	nihtbx_list_agecorrected	0.0106672	0.0111477	0.956891	0.338654
right_ventraldc.combat	nihtbx_cardsort_agecorrected	0.00375578	0.0112514	0.333806	0.738535
right_ventraldc.combat	nihtbx_pattern_agecorrected	0.011837	0.00774508	1.52833	0.126458
right_ventraldc.combat	nihtbx_picture_agecorrected	0.0174544	0.0080056	2.18027	0.0292559
right_ventraldc.combat	nihtbx_reading_agecorrected	0.0060864	0.00693164	0.878061	0.379932
right_ventraldc.combat	nihtbx_fluidcomp_agecorrected	0.0164258	0.0111355	1.47509	0.140231
right_ventraldc.combat	nihtbx_cryst_agecorrected	0.00623444	0.00680112	0.916679	0.359338
right_ventraldc.combat	nihtbx_totalcomp_agecorrected	0.013722	0.0108046	1.27001	0.204124
right_ventraldc.combat	tfmri_nb_all_beh_c0b_rate	0.0368014	0.00744353	4.94408	7.74611e-07
right_ventraldc.combat	tfmri_nb_all_beh_c2b_rate	0.0343766	0.00691043	4.9746	6.62699e-07
left_accumbens_area.combat	cbcl_scr_syn_anxdep_r	0.00848029	0.00728085	1.16474	0.24415
left_accumbens_area.combat	cbcl_scr_syn_withdep_r	0.009362	0.00757875	1.2353	0.216745
left_accumbens_area.combat	cbcl_scr_syn_somatic_r	0.00620723	0.00762798	0.813745	0.415807
left_accumbens_area.combat	cbcl_scr_syn_social_r	0.0112522	0.00733024	1.53504	0.124803
left_accumbens_area.combat	cbcl_scr_syn_thought_r	-0.00159487	0.00740126	-0.215486	0.829392
left_accumbens_area.combat	cbcl_scr_syn_attention_r	0.00654857	0.00680372	0.962498	0.335822
left_accumbens_area.combat	cbcl_scr_syn_rulebreak_r	0.00155476	0.00737331	0.210863	0.832998
left_accumbens_area.combat	cbcl_scr_syn_aggressive_r	0.0131015	0.00692911	1.89079	0.0586808
left_accumbens_area.combat	cbcl_scr_syn_internal_r	0.00975661	0.00707848	1.37835	0.168124
left_accumbens_area.combat	cbcl_scr_syn_external_r	0.0110327	0.00685116	1.61033	0.107356
left_accumbens_area.combat	cbcl_scr_syn_totprob_r	0.00840776	0.00652398	1.28875	0.197516
left_accumbens_area.combat	cbcl_scr_dsm5_depress_r	0.0101851	0.00752223	1.354	0.175764
left_accumbens_area.combat	cbcl_scr_dsm5_anxdisord_r	0.00767882	0.00731298	1.05003	0.293728
left_accumbens_area.combat	cbcl_scr_dsm5_somaticpr_r	0.00470336	0.00775411	0.606564	0.544152
left_accumbens_area.combat	cbcl_scr_dsm5_adhd_r	0.0054725	0.00685706	0.798082	0.424841
left_accumbens_area.combat	cbcl_scr_dsm5_opposit_r	0.0146549	0.00709316	2.06606	0.0388468
left_accumbens_area.combat	cbcl_scr_dsm5_conduct_r	0.00822702	0.00734825	1.11959	0.262912
left_accumbens_area.combat	cbcl_scr_07_sct_r	0.00255025	0.00759208	0.335909	0.736945
left_accumbens_area.combat	cbcl_scr_07_ocd_r	-0.000522292	0.00745967	-0.0700155	0.944183
left_accumbens_area.combat	cbcl_scr_07_stress_r	0.00181223	0.00712272	0.254429	0.799169
left_accumbens_area.combat	pps_y_ss_number	-0.00423845	0.00778008	-0.544782	0.585913
left_accumbens_area.combat	nihtbx_picvocab_agecorrected	-0.00925233	0.00702245	-1.31754	0.187688
left_accumbens_area.combat	nihtbx_flanker_agecorrected	-0.00928629	0.00837274	-1.10911	0.267404
left_accumbens_area.combat	nihtbx_list_agecorrected	-0.0137392	0.0110929	-1.23856	0.215548
left_accumbens_area.combat	nihtbx_cardsort_agecorrected	-0.00874751	0.0111996	-0.781055	0.434795
left_accumbens_area.combat	nihtbx_pattern_agecorrected	-0.00366871	0.00778306	-0.471371	0.637385
left_accumbens_area.combat	nihtbx_picture_agecorrected	0.0017014	0.00803104	0.211853	0.832225
left_accumbens_area.combat	nihtbx_reading_agecorrected	-0.00900423	0.00695978	-1.29375	0.195781
left_accumbens_area.combat	nihtbx_fluidcomp_agecorrected	-0.00957517	0.0110905	-0.863367	0.387965
left_accumbens_area.combat	nihtbx_cryst_agecorrected	-0.00805445	0.00686371	-1.17348	0.240635
left_accumbens_area.combat	nihtbx_totalcomp_agecorrected	-0.01813	0.0107439	-1.68746	0.0915631
left_accumbens_area.combat	tfmri_nb_all_beh_c0b_rate	-0.0469708	0.00746133	-6.29523	3.16744e-10
left_accumbens_area.combat	tfmri_nb_all_beh_c2b_rate	-0.010684	0.00694524	-1.53832	0.123996
left_hemisphere_anterior_part_of_the_cingulate_gyrus_and_sulcus.combat	cbcl_scr_syn_anxdep_r	0.00501891	0.00730015	0.687508	0.491776
left_hemisphere_anterior_part_of_the_cingulate_gyrus_and_sulcus.combat	cbcl_scr_syn_withdep_r	0.0143485	0.00759752	1.88857	0.0589733
left_hemisphere_anterior_part_of_the_cingulate_gyrus_and_sulcus.combat	cbcl_scr_syn_somatic_r	0.00776601	0.00763528	1.01712	0.309116
left_hemisphere_anterior_part_of_the_cingulate_gyrus_and_sulcus.combat	cbcl_scr_syn_social_r	0.0103873	0.00734777	1.41367	0.157486
left_hemisphere_anterior_part_of_the_cingulate_gyrus_and_sulcus.combat	cbcl_scr_syn_thought_r	0.00682367	0.00741953	0.919689	0.357754
left_hemisphere_anterior_part_of_the_cingulate_gyrus_and_sulcus.combat	cbcl_scr_syn_attention_r	0.00985559	0.00683689	1.44153	0.149465
left_hemisphere_anterior_part_of_the_cingulate_gyrus_and_sulcus.combat	cbcl_scr_syn_rulebreak_r	0.0159165	0.00738785	2.15442	0.0312277
left_hemisphere_anterior_part_of_the_cingulate_gyrus_and_sulcus.combat	cbcl_scr_syn_aggressive_r	0.0213968	0.00695474	3.07658	0.00209926
left_hemisphere_anterior_part_of_the_cingulate_gyrus_and_sulcus.combat	cbcl_scr_syn_internal_r	0.00529617	0.00709218	0.746761	0.455224
left_hemisphere_anterior_part_of_the_cingulate_gyrus_and_sulcus.combat	cbcl_scr_syn_external_r	0.0194719	0.00687554	2.83206	0.00463382
left_hemisphere_anterior_part_of_the_cingulate_gyrus_and_sulcus.combat	cbcl_scr_syn_totprob_r	0.0103691	0.0065379	1.586	0.112772
left_hemisphere_anterior_part_of_the_cingulate_gyrus_and_sulcus.combat	cbcl_scr_dsm5_depress_r	0.019243	0.00753434	2.55404	0.0106605
left_hemisphere_anterior_part_of_the_cingulate_gyrus_and_sulcus.combat	cbcl_scr_dsm5_anxdisord_r	0.00548995	0.00733322	0.748641	0.454089
left_hemisphere_anterior_part_of_the_cingulate_gyrus_and_sulcus.combat	cbcl_scr_dsm5_somaticpr_r	0.00755568	0.00776313	0.973277	0.330434
left_hemisphere_anterior_part_of_the_cingulate_gyrus_and_sulcus.combat	cbcl_scr_dsm5_adhd_r	0.0104646	0.00688882	1.51907	0.128775
left_hemisphere_anterior_part_of_the_cingulate_gyrus_and_sulcus.combat	cbcl_scr_dsm5_opposit_r	0.02088	0.00711932	2.93286	0.00336557
left_hemisphere_anterior_part_of_the_cingulate_gyrus_and_sulcus.combat	cbcl_scr_dsm5_conduct_r	0.0202432	0.00736661	2.74796	0.00600594
left_hemisphere_anterior_part_of_the_cingulate_gyrus_and_sulcus.combat	cbcl_scr_07_sct_r	0.0140991	0.00761704	1.85099	0.0641958
left_hemisphere_anterior_part_of_the_cingulate_gyrus_and_sulcus.combat	cbcl_scr_07_ocd_r	-0.000505397	0.00747985	-0.0675677	0.946131
left_hemisphere_anterior_part_of_the_cingulate_gyrus_and_sulcus.combat	cbcl_scr_07_stress_r	0.00759574	0.00714062	1.06374	0.287471
left_hemisphere_anterior_part_of_the_cingulate_gyrus_and_sulcus.combat	pps_y_ss_number	0.00224943	0.00779007	0.288756	0.772772
left_hemisphere_anterior_part_of_the_cingulate_gyrus_and_sulcus.combat	nihtbx_picvocab_agecorrected	-0.00916938	0.0070339	-1.3036	0.192399
left_hemisphere_anterior_part_of_the_cingulate_gyrus_and_sulcus.combat	nihtbx_flanker_agecorrected	-0.0226681	0.00839164	-2.70127	0.00691685
left_hemisphere_anterior_part_of_the_cingulate_gyrus_and_sulcus.combat	nihtbx_list_agecorrected	-0.0336547	0.011122	-3.02594	0.00248709
left_hemisphere_anterior_part_of_the_cingulate_gyrus_and_sulcus.combat	nihtbx_cardsort_agecorrected	-0.0143502	0.0112305	-1.27779	0.201363
left_hemisphere_anterior_part_of_the_cingulate_gyrus_and_sulcus.combat	nihtbx_pattern_agecorrected	-0.0128265	0.00780556	-1.64325	0.100356
left_hemisphere_anterior_part_of_the_cingulate_gyrus_and_sulcus.combat	nihtbx_picture_agecorrected	-0.0159055	0.00803622	-1.97923	0.0478113
left_hemisphere_anterior_part_of_the_cingulate_gyrus_and_sulcus.combat	nihtbx_reading_agecorrected	-0.00249348	0.00698187	-0.357137	0.720997
left_hemisphere_anterior_part_of_the_cingulate_gyrus_and_sulcus.combat	nihtbx_fluidcomp_agecorrected	-0.0306978	0.0110922	-2.76751	0.00566302
left_hemisphere_anterior_part_of_the_cingulate_gyrus_and_sulcus.combat	nihtbx_cryst_agecorrected	-0.00378306	0.00687937	-0.549913	0.582393
left_hemisphere_anterior_part_of_the_cingulate_gyrus_and_sulcus.combat	nihtbx_totalcomp_agecorrected	-0.0268693	0.0107616	-2.49676	0.0125568
left_hemisphere_anterior_part_of_the_cingulate_gyrus_and_sulcus.combat	tfmri_nb_all_beh_c0b_rate	-0.0280395	0.00748113	-3.74804	0.000178986
left_hemisphere_anterior_part_of_the_cingulate_gyrus_and_sulcus.combat	tfmri_nb_all_beh_c2b_rate	-0.0533066	0.00694547	-7.67501	1.77654e-14
right_hemisphere_anterior_part_of_the_cingulate_gyrus_and_sulcus.combat	cbcl_scr_syn_anxdep_r	0.00625646	0.00729212	0.857974	0.390925
right_hemisphere_anterior_part_of_the_cingulate_gyrus_and_sulcus.combat	cbcl_scr_syn_withdep_r	0.0118188	0.00758669	1.55783	0.1193
right_hemisphere_anterior_part_of_the_cingulate_gyrus_and_sulcus.combat	cbcl_scr_syn_somatic_r	0.00434868	0.0076256	0.570274	0.568503
right_hemisphere_anterior_part_of_the_cingulate_gyrus_and_sulcus.combat	cbcl_scr_syn_social_r	0.00042583	0.00733973	0.058017	0.953736
right_hemisphere_anterior_part_of_the_cingulate_gyrus_and_sulcus.combat	cbcl_scr_syn_thought_r	0.00390092	0.00741062	0.526396	0.598623
right_hemisphere_anterior_part_of_the_cingulate_gyrus_and_sulcus.combat	cbcl_scr_syn_attention_r	0.00572067	0.00683094	0.837465	0.40235
right_hemisphere_anterior_part_of_the_cingulate_gyrus_and_sulcus.combat	cbcl_scr_syn_rulebreak_r	0.00399022	0.00737909	0.540747	0.588692
right_hemisphere_anterior_part_of_the_cingulate_gyrus_and_sulcus.combat	cbcl_scr_syn_aggressive_r	0.0141147	0.00695035	2.03079	0.0423017
right_hemisphere_anterior_part_of_the_cingulate_gyrus_and_sulcus.combat	cbcl_scr_syn_internal_r	0.00536986	0.00708699	0.757706	0.448643
right_hemisphere_anterior_part_of_the_cingulate_gyrus_and_sulcus.combat	cbcl_scr_syn_external_r	0.00976336	0.00687194	1.42076	0.155417
right_hemisphere_anterior_part_of_the_cingulate_gyrus_and_sulcus.combat	cbcl_scr_syn_totprob_r	0.00673201	0.00653748	1.02976	0.303149
right_hemisphere_anterior_part_of_the_cingulate_gyrus_and_sulcus.combat	cbcl_scr_dsm5_depress_r	0.0126416	0.00752583	1.67976	0.0930294
right_hemisphere_anterior_part_of_the_cingulate_gyrus_and_sulcus.combat	cbcl_scr_dsm5_anxdisord_r	0.00601245	0.00732476	0.82084	0.411755
right_hemisphere_anterior_part_of_the_cingulate_gyrus_and_sulcus.combat	cbcl_scr_dsm5_somaticpr_r	0.00639118	0.00775186	0.824472	0.409687
right_hemisphere_anterior_part_of_the_cingulate_gyrus_and_sulcus.combat	cbcl_scr_dsm5_adhd_r	0.00713111	0.00688254	1.03612	0.300172
right_hemisphere_anterior_part_of_the_cingulate_gyrus_and_sulcus.combat	cbcl_scr_dsm5_opposit_r	0.0144753	0.00711323	2.03499	0.0418762
right_hemisphere_anterior_part_of_the_cingulate_gyrus_and_sulcus.combat	cbcl_scr_dsm5_conduct_r	0.00859143	0.00735806	1.16762	0.242983
right_hemisphere_anterior_part_of_the_cingulate_gyrus_and_sulcus.combat	cbcl_scr_07_sct_r	0.00864944	0.00760583	1.13721	0.255473
right_hemisphere_anterior_part_of_the_cingulate_gyrus_and_sulcus.combat	cbcl_scr_07_ocd_r	-0.00463097	0.00746987	-0.619953	0.535301
right_hemisphere_anterior_part_of_the_cingulate_gyrus_and_sulcus.combat	cbcl_scr_07_stress_r	0.00303959	0.00713419	0.426059	0.670073
right_hemisphere_anterior_part_of_the_cingulate_gyrus_and_sulcus.combat	pps_y_ss_number	-0.00139241	0.00777596	-0.179066	0.857889
right_hemisphere_anterior_part_of_the_cingulate_gyrus_and_sulcus.combat	nihtbx_picvocab_agecorrected	-0.00213213	0.00703735	-0.302973	0.761916
right_hemisphere_anterior_part_of_the_cingulate_gyrus_and_sulcus.combat	nihtbx_flanker_agecorrected	-0.00906056	0.00837533	-1.08181	0.279356
right_hemisphere_anterior_part_of_the_cingulate_gyrus_and_sulcus.combat	nihtbx_list_agecorrected	-0.0147834	0.0111022	-1.33157	0.183043
right_hemisphere_anterior_part_of_the_cingulate_gyrus_and_sulcus.combat	nihtbx_cardsort_agecorrected	-0.0134173	0.0112158	-1.19628	0.231624
right_hemisphere_anterior_part_of_the_cingulate_gyrus_and_sulcus.combat	nihtbx_pattern_agecorrected	-0.00655599	0.00779025	-0.841564	0.400049
right_hemisphere_anterior_part_of_the_cingulate_gyrus_and_sulcus.combat	nihtbx_picture_agecorrected	0.00252782	0.00802864	0.314851	0.75288
right_hemisphere_anterior_part_of_the_cingulate_gyrus_and_sulcus.combat	nihtbx_reading_agecorrected	0.00698825	0.0069875	1.00011	0.317282
right_hemisphere_anterior_part_of_the_cingulate_gyrus_and_sulcus.combat	nihtbx_fluidcomp_agecorrected	-0.0094229	0.0110819	-0.850297	0.395188
right_hemisphere_anterior_part_of_the_cingulate_gyrus_and_sulcus.combat	nihtbx_cryst_agecorrected	0.00127558	0.00687803	0.185458	0.852874
right_hemisphere_anterior_part_of_the_cingulate_gyrus_and_sulcus.combat	nihtbx_totalcomp_agecorrected	-0.00837766	0.010741	-0.779974	0.435434
right_hemisphere_anterior_part_of_the_cingulate_gyrus_and_sulcus.combat	tfmri_nb_all_beh_c0b_rate	0.0011564	0.00747111	0.154783	0.876994
right_hemisphere_anterior_part_of_the_cingulate_gyrus_and_sulcus.combat	tfmri_nb_all_beh_c2b_rate	-0.0215788	0.00694449	-3.10732	0.00189213
left_hemisphere_middle_anterior_part_of_the_cingulate_gyrus_and_sulcus.combat	cbcl_scr_syn_anxdep_r	-0.00215254	0.0073032	-0.29474	0.768198
left_hemisphere_middle_anterior_part_of_the_cingulate_gyrus_and_sulcus.combat	cbcl_scr_syn_withdep_r	0.00105905	0.00760455	0.139266	0.889243
left_hemisphere_middle_anterior_part_of_the_cingulate_gyrus_and_sulcus.combat	cbcl_scr_syn_somatic_r	-0.00879307	0.00764571	-1.15007	0.250139
left_hemisphere_middle_anterior_part_of_the_cingulate_gyrus_and_sulcus.combat	cbcl_scr_syn_social_r	-0.0100197	0.00735107	-1.36302	0.172903
left_hemisphere_middle_anterior_part_of_the_cingulate_gyrus_and_sulcus.combat	cbcl_scr_syn_thought_r	-0.0137805	0.00742338	-1.85637	0.0634267
left_hemisphere_middle_anterior_part_of_the_cingulate_gyrus_and_sulcus.combat	cbcl_scr_syn_attention_r	-0.0178706	0.00682697	-2.61765	0.00886703
left_hemisphere_middle_anterior_part_of_the_cingulate_gyrus_and_sulcus.combat	cbcl_scr_syn_rulebreak_r	-0.0192295	0.00739114	-2.60169	0.00928839
left_hemisphere_middle_anterior_part_of_the_cingulate_gyrus_and_sulcus.combat	cbcl_scr_syn_aggressive_r	-0.00319129	0.00695267	-0.459003	0.646242
left_hemisphere_middle_anterior_part_of_the_cingulate_gyrus_and_sulcus.combat	cbcl_scr_syn_internal_r	-0.00562294	0.00709471	-0.792554	0.428055
left_hemisphere_middle_anterior_part_of_the_cingulate_gyrus_and_sulcus.combat	cbcl_scr_syn_external_r	-0.00783362	0.00687269	-1.13982	0.254388
left_hemisphere_middle_anterior_part_of_the_cingulate_gyrus_and_sulcus.combat	cbcl_scr_syn_totprob_r	-0.00887849	0.00653387	-1.35884	0.174228
left_hemisphere_middle_anterior_part_of_the_cingulate_gyrus_and_sulcus.combat	cbcl_scr_dsm5_depress_r	0.00750632	0.00754332	0.995094	0.319711
left_hemisphere_middle_anterior_part_of_the_cingulate_gyrus_and_sulcus.combat	cbcl_scr_dsm5_anxdisord_r	-0.00784139	0.00733609	-1.06888	0.285147
left_hemisphere_middle_anterior_part_of_the_cingulate_gyrus_and_sulcus.combat	cbcl_scr_dsm5_somaticpr_r	-0.0049184	0.00777474	-0.632613	0.526998
left_hemisphere_middle_anterior_part_of_the_cingulate_gyrus_and_sulcus.combat	cbcl_scr_dsm5_adhd_r	-0.0148368	0.00688065	-2.15631	0.0310825
left_hemisphere_middle_anterior_part_of_the_cingulate_gyrus_and_sulcus.combat	cbcl_scr_dsm5_opposit_r	-0.00324859	0.00711855	-0.456356	0.648143
left_hemisphere_middle_anterior_part_of_the_cingulate_gyrus_and_sulcus.combat	cbcl_scr_dsm5_conduct_r	-0.0159052	0.00736936	-2.15828	0.0309264
left_hemisphere_middle_anterior_part_of_the_cingulate_gyrus_and_sulcus.combat	cbcl_scr_07_sct_r	-0.00430571	0.00762078	-0.564996	0.572087
left_hemisphere_middle_anterior_part_of_the_cingulate_gyrus_and_sulcus.combat	cbcl_scr_07_ocd_r	-0.00607829	0.00748404	-0.812166	0.416713
left_hemisphere_middle_anterior_part_of_the_cingulate_gyrus_and_sulcus.combat	cbcl_scr_07_stress_r	-0.0119404	0.00714136	-1.67201	0.0945511
left_hemisphere_middle_anterior_part_of_the_cingulate_gyrus_and_sulcus.combat	pps_y_ss_number	-0.0252802	0.00780119	-3.24056	0.00119595
left_hemisphere_middle_anterior_part_of_the_cingulate_gyrus_and_sulcus.combat	nihtbx_picvocab_agecorrected	0.0270009	0.00704687	3.83161	0.000128055
left_hemisphere_middle_anterior_part_of_the_cingulate_gyrus_and_sulcus.combat	nihtbx_flanker_agecorrected	0.0162849	0.00839862	1.939	0.0525242
left_hemisphere_middle_anterior_part_of_the_cingulate_gyrus_and_sulcus.combat	nihtbx_list_agecorrected	0.0418622	0.0111354	3.75936	0.000171677
left_hemisphere_middle_anterior_part_of_the_cingulate_gyrus_and_sulcus.combat	nihtbx_cardsort_agecorrected	0.0263634	0.0112547	2.34242	0.0191851
left_hemisphere_middle_anterior_part_of_the_cingulate_gyrus_and_sulcus.combat	nihtbx_pattern_agecorrected	0.0204661	0.00780486	2.62223	0.00874683
left_hemisphere_middle_anterior_part_of_the_cingulate_gyrus_and_sulcus.combat	nihtbx_picture_agecorrected	0.0302703	0.00805637	3.75731	0.000172515
left_hemisphere_middle_anterior_part_of_the_cingulate_gyrus_and_sulcus.combat	nihtbx_reading_agecorrected	0.0324138	0.0069898	4.6373	3.57512e-06
left_hemisphere_middle_anterior_part_of_the_cingulate_gyrus_and_sulcus.combat	nihtbx_fluidcomp_agecorrected	0.040814	0.0111166	3.67143	0.000242934
left_hemisphere_middle_anterior_part_of_the_cingulate_gyrus_and_sulcus.combat	nihtbx_cryst_agecorrected	0.0301259	0.00686088	4.39096	1.14245e-05
left_hemisphere_middle_anterior_part_of_the_cingulate_gyrus_and_sulcus.combat	nihtbx_totalcomp_agecorrected	0.0485274	0.0107782	4.50236	6.83353e-06
left_hemisphere_middle_anterior_part_of_the_cingulate_gyrus_and_sulcus.combat	tfmri_nb_all_beh_c0b_rate	0.0621814	0.00748136	8.3115	1.03704e-16
left_hemisphere_middle_anterior_part_of_the_cingulate_gyrus_and_sulcus.combat	tfmri_nb_all_beh_c2b_rate	0.0473847	0.00695909	6.80903	1.02769e-11
right_hemisphere_middle_anterior_part_of_the_cingulate_gyrus_and_sulcus.combat	cbcl_scr_syn_anxdep_r	-0.0040191	0.00733	-0.548309	0.583491
right_hemisphere_middle_anterior_part_of_the_cingulate_gyrus_and_sulcus.combat	cbcl_scr_syn_withdep_r	-0.00552661	0.00762816	-0.724502	0.468772
right_hemisphere_middle_anterior_part_of_the_cingulate_gyrus_and_sulcus.combat	cbcl_scr_syn_somatic_r	-0.00823954	0.00766809	-1.07452	0.28261
right_hemisphere_middle_anterior_part_of_the_cingulate_gyrus_and_sulcus.combat	cbcl_scr_syn_social_r	-0.0160701	0.00737657	-2.17854	0.0293865
right_hemisphere_middle_anterior_part_of_the_cingulate_gyrus_and_sulcus.combat	cbcl_scr_syn_thought_r	-0.0129653	0.00744877	-1.7406	0.0817805
right_hemisphere_middle_anterior_part_of_the_cingulate_gyrus_and_sulcus.combat	cbcl_scr_syn_attention_r	-0.0233362	0.00685521	-3.40416	0.000666223
right_hemisphere_middle_anterior_part_of_the_cingulate_gyrus_and_sulcus.combat	cbcl_scr_syn_rulebreak_r	-0.0236509	0.00741514	-3.18955	0.00142873
right_hemisphere_middle_anterior_part_of_the_cingulate_gyrus_and_sulcus.combat	cbcl_scr_syn_aggressive_r	-0.00560722	0.00698242	-0.803048	0.421965
right_hemisphere_middle_anterior_part_of_the_cingulate_gyrus_and_sulcus.combat	cbcl_scr_syn_internal_r	-0.00922483	0.00712255	-1.29516	0.195293
right_hemisphere_middle_anterior_part_of_the_cingulate_gyrus_and_sulcus.combat	cbcl_scr_syn_external_r	-0.0102565	0.00690257	-1.4859	0.137337
right_hemisphere_middle_anterior_part_of_the_cingulate_gyrus_and_sulcus.combat	cbcl_scr_syn_totprob_r	-0.014337	0.00656449	-2.18403	0.0289836
right_hemisphere_middle_anterior_part_of_the_cingulate_gyrus_and_sulcus.combat	cbcl_scr_dsm5_depress_r	0.0036551	0.00756762	0.482991	0.629111
right_hemisphere_middle_anterior_part_of_the_cingulate_gyrus_and_sulcus.combat	cbcl_scr_dsm5_anxdisord_r	-0.00892733	0.00736271	-1.21251	0.225344
right_hemisphere_middle_anterior_part_of_the_cingulate_gyrus_and_sulcus.combat	cbcl_scr_dsm5_somaticpr_r	-0.00574149	0.00779577	-0.736488	0.461448
right_hemisphere_middle_anterior_part_of_the_cingulate_gyrus_and_sulcus.combat	cbcl_scr_dsm5_adhd_r	-0.022518	0.00690774	-3.25982	0.00111842
right_hemisphere_middle_anterior_part_of_the_cingulate_gyrus_and_sulcus.combat	cbcl_scr_dsm5_opposit_r	-0.00326784	0.00714716	-0.457222	0.647521
right_hemisphere_middle_anterior_part_of_the_cingulate_gyrus_and_sulcus.combat	cbcl_scr_dsm5_conduct_r	-0.0233467	0.00739332	-3.15782	0.00159365
right_hemisphere_middle_anterior_part_of_the_cingulate_gyrus_and_sulcus.combat	cbcl_scr_07_sct_r	-0.012313	0.00764425	-1.61075	0.107261
right_hemisphere_middle_anterior_part_of_the_cingulate_gyrus_and_sulcus.combat	cbcl_scr_07_ocd_r	-0.0150962	0.00750819	-2.01063	0.0443874
right_hemisphere_middle_anterior_part_of_the_cingulate_gyrus_and_sulcus.combat	cbcl_scr_07_stress_r	-0.0176883	0.00716841	-2.46753	0.0136198
right_hemisphere_middle_anterior_part_of_the_cingulate_gyrus_and_sulcus.combat	pps_y_ss_number	-0.02484	0.007818	-3.17728	0.00149007
right_hemisphere_middle_anterior_part_of_the_cingulate_gyrus_and_sulcus.combat	nihtbx_picvocab_agecorrected	0.0337738	0.00707718	4.77221	1.84658e-06
right_hemisphere_middle_anterior_part_of_the_cingulate_gyrus_and_sulcus.combat	nihtbx_flanker_agecorrected	0.0204093	0.00841211	2.42619	0.0152724
right_hemisphere_middle_anterior_part_of_the_cingulate_gyrus_and_sulcus.combat	nihtbx_list_agecorrected	0.0508946	0.0111422	4.56774	5.01105e-06
right_hemisphere_middle_anterior_part_of_the_cingulate_gyrus_and_sulcus.combat	nihtbx_cardsort_agecorrected	0.0289082	0.0112609	2.56714	0.0102735
right_hemisphere_middle_anterior_part_of_the_cingulate_gyrus_and_sulcus.combat	nihtbx_pattern_agecorrected	0.0190246	0.0078188	2.43318	0.0149813
right_hemisphere_middle_anterior_part_of_the_cingulate_gyrus_and_sulcus.combat	nihtbx_picture_agecorrected	0.0360525	0.00807617	4.46406	8.11076e-06
right_hemisphere_middle_anterior_part_of_the_cingulate_gyrus_and_sulcus.combat	nihtbx_reading_agecorrected	0.0333397	0.00702332	4.747	2.09319e-06
right_hemisphere_middle_anterior_part_of_the_cingulate_gyrus_and_sulcus.combat	nihtbx_fluidcomp_agecorrected	0.0502201	0.0111245	4.51438	6.45072e-06
right_hemisphere_middle_anterior_part_of_the_cingulate_gyrus_and_sulcus.combat	nihtbx_cryst_agecorrected	0.0339479	0.00686968	4.9417	7.89586e-07
right_hemisphere_middle_anterior_part_of_the_cingulate_gyrus_and_sulcus.combat	nihtbx_totalcomp_agecorrected	0.0590091	0.010786	5.4709	4.63913e-08
right_hemisphere_middle_anterior_part_of_the_cingulate_gyrus_and_sulcus.combat	tfmri_nb_all_beh_c0b_rate	0.0877508	0.0074816	11.7289	1.29944e-31
right_hemisphere_middle_anterior_part_of_the_cingulate_gyrus_and_sulcus.combat	tfmri_nb_all_beh_c2b_rate	0.0591234	0.00697266	8.47932	2.517e-17
left_hemisphere_middle_posterior_part_of_the_cingulate_gyrus_and_sulcus.combat	cbcl_scr_syn_anxdep_r	0.00577495	0.00729255	0.791896	0.428438
left_hemisphere_middle_posterior_part_of_the_cingulate_gyrus_and_sulcus.combat	cbcl_scr_syn_withdep_r	0.0143688	0.00759009	1.8931	0.0583683
left_hemisphere_middle_posterior_part_of_the_cingulate_gyrus_and_sulcus.combat	cbcl_scr_syn_somatic_r	-0.0016418	0.00763466	-0.215046	0.829735
left_hemisphere_middle_posterior_part_of_the_cingulate_gyrus_and_sulcus.combat	cbcl_scr_syn_social_r	0.0173311	0.00734141	2.36073	0.0182557
left_hemisphere_middle_posterior_part_of_the_cingulate_gyrus_and_sulcus.combat	cbcl_scr_syn_thought_r	-0.00398169	0.00741242	-0.537165	0.591164
left_hemisphere_middle_posterior_part_of_the_cingulate_gyrus_and_sulcus.combat	cbcl_scr_syn_attention_r	0.0134696	0.00682229	1.97435	0.048369
left_hemisphere_middle_posterior_part_of_the_cingulate_gyrus_and_sulcus.combat	cbcl_scr_syn_rulebreak_r	0.00600402	0.00738325	0.813195	0.416123
left_hemisphere_middle_posterior_part_of_the_cingulate_gyrus_and_sulcus.combat	cbcl_scr_syn_aggressive_r	0.0166637	0.00694412	2.39969	0.0164264
left_hemisphere_middle_posterior_part_of_the_cingulate_gyrus_and_sulcus.combat	cbcl_scr_syn_internal_r	0.00403609	0.00708708	0.5695	0.569029
left_hemisphere_middle_posterior_part_of_the_cingulate_gyrus_and_sulcus.combat	cbcl_scr_syn_external_r	0.0129918	0.00686582	1.89224	0.0584874
left_hemisphere_middle_posterior_part_of_the_cingulate_gyrus_and_sulcus.combat	cbcl_scr_syn_totprob_r	0.00919621	0.00653103	1.40808	0.159139
left_hemisphere_middle_posterior_part_of_the_cingulate_gyrus_and_sulcus.combat	cbcl_scr_dsm5_depress_r	0.0201041	0.00753009	2.66983	0.00759929
left_hemisphere_middle_posterior_part_of_the_cingulate_gyrus_and_sulcus.combat	cbcl_scr_dsm5_anxdisord_r	0.0086611	0.00732482	1.18243	0.237059
left_hemisphere_middle_posterior_part_of_the_cingulate_gyrus_and_sulcus.combat	cbcl_scr_dsm5_somaticpr_r	0.00465835	0.00776163	0.600177	0.548399
left_hemisphere_middle_posterior_part_of_the_cingulate_gyrus_and_sulcus.combat	cbcl_scr_dsm5_adhd_r	0.0117265	0.00687477	1.70573	0.0880888
left_hemisphere_middle_posterior_part_of_the_cingulate_gyrus_and_sulcus.combat	cbcl_scr_dsm5_opposit_r	0.016115	0.00710879	2.26691	0.0234155
left_hemisphere_middle_posterior_part_of_the_cingulate_gyrus_and_sulcus.combat	cbcl_scr_dsm5_conduct_r	0.00698027	0.00736051	0.94834	0.342976
left_hemisphere_middle_posterior_part_of_the_cingulate_gyrus_and_sulcus.combat	cbcl_scr_07_sct_r	0.0154584	0.00760552	2.03252	0.0421233
left_hemisphere_middle_posterior_part_of_the_cingulate_gyrus_and_sulcus.combat	cbcl_scr_07_ocd_r	-0.00021806	0.00747174	-0.0291847	0.976718
left_hemisphere_middle_posterior_part_of_the_cingulate_gyrus_and_sulcus.combat	cbcl_scr_07_stress_r	0.0134453	0.0071328	1.885	0.0594565
left_hemisphere_middle_posterior_part_of_the_cingulate_gyrus_and_sulcus.combat	pps_y_ss_number	-0.00731462	0.00778806	-0.939209	0.347641
left_hemisphere_middle_posterior_part_of_the_cingulate_gyrus_and_sulcus.combat	nihtbx_picvocab_agecorrected	-0.020443	0.00703918	-2.90417	0.00368993
left_hemisphere_middle_posterior_part_of_the_cingulate_gyrus_and_sulcus.combat	nihtbx_flanker_agecorrected	-0.0230672	0.00836649	-2.7571	0.0058402
left_hemisphere_middle_posterior_part_of_the_cingulate_gyrus_and_sulcus.combat	nihtbx_list_agecorrected	-0.0354796	0.0111244	-3.18936	0.00143189
left_hemisphere_middle_posterior_part_of_the_cingulate_gyrus_and_sulcus.combat	nihtbx_cardsort_agecorrected	-0.0289177	0.0112251	-2.57616	0.0100095
left_hemisphere_middle_posterior_part_of_the_cingulate_gyrus_and_sulcus.combat	nihtbx_pattern_agecorrected	-0.00700717	0.00777189	-0.901605	0.367285
left_hemisphere_middle_posterior_part_of_the_cingulate_gyrus_and_sulcus.combat	nihtbx_picture_agecorrected	-0.0200703	0.00803702	-2.49723	0.0125294
left_hemisphere_middle_posterior_part_of_the_cingulate_gyrus_and_sulcus.combat	nihtbx_reading_agecorrected	-0.0142861	0.00698384	-2.0456	0.040822
left_hemisphere_middle_posterior_part_of_the_cingulate_gyrus_and_sulcus.combat	nihtbx_fluidcomp_agecorrected	-0.0372212	0.0110873	-3.35711	0.000791701
left_hemisphere_middle_posterior_part_of_the_cingulate_gyrus_and_sulcus.combat	nihtbx_cryst_agecorrected	-0.019265	0.00680481	-2.83108	0.00465047
left_hemisphere_middle_posterior_part_of_the_cingulate_gyrus_and_sulcus.combat	nihtbx_totalcomp_agecorrected	-0.0501428	0.0107341	-4.67137	3.05117e-06
left_hemisphere_middle_posterior_part_of_the_cingulate_gyrus_and_sulcus.combat	tfmri_nb_all_beh_c0b_rate	-0.057091	0.00746507	-7.64775	2.18707e-14
left_hemisphere_middle_posterior_part_of_the_cingulate_gyrus_and_sulcus.combat	tfmri_nb_all_beh_c2b_rate	-0.0385424	0.00694974	-5.54587	2.9844e-08
right_hemisphere_middle_posterior_part_of_the_cingulate_gyrus_and_sulcus.combat	cbcl_scr_syn_anxdep_r	-0.00161057	0.00726951	-0.221551	0.824667
right_hemisphere_middle_posterior_part_of_the_cingulate_gyrus_and_sulcus.combat	cbcl_scr_syn_withdep_r	0.00480136	0.00757031	0.634235	0.52594
right_hemisphere_middle_posterior_part_of_the_cingulate_gyrus_and_sulcus.combat	cbcl_scr_syn_somatic_r	-0.000328097	0.00761391	-0.0430918	0.965629
right_hemisphere_middle_posterior_part_of_the_cingulate_gyrus_and_sulcus.combat	cbcl_scr_syn_social_r	0.0114045	0.00731857	1.55829	0.119192
right_hemisphere_middle_posterior_part_of_the_cingulate_gyrus_and_sulcus.combat	cbcl_scr_syn_thought_r	-0.00745887	0.00738964	-1.00937	0.31282
right_hemisphere_middle_posterior_part_of_the_cingulate_gyrus_and_sulcus.combat	cbcl_scr_syn_attention_r	0.0112188	0.00679676	1.6506	0.0988506
right_hemisphere_middle_posterior_part_of_the_cingulate_gyrus_and_sulcus.combat	cbcl_scr_syn_rulebreak_r	0.0059308	0.00736109	0.805696	0.420435
right_hemisphere_middle_posterior_part_of_the_cingulate_gyrus_and_sulcus.combat	cbcl_scr_syn_aggressive_r	0.0185831	0.00691804	2.68618	0.00723899
right_hemisphere_middle_posterior_part_of_the_cingulate_gyrus_and_sulcus.combat	cbcl_scr_syn_internal_r	-0.000912726	0.00706262	-0.129233	0.897176
right_hemisphere_middle_posterior_part_of_the_cingulate_gyrus_and_sulcus.combat	cbcl_scr_syn_external_r	0.0148969	0.00683969	2.17801	0.0294282
right_hemisphere_middle_posterior_part_of_the_cingulate_gyrus_and_sulcus.combat	cbcl_scr_syn_totprob_r	0.00789774	0.00650478	1.21414	0.224722
right_hemisphere_middle_posterior_part_of_the_cingulate_gyrus_and_sulcus.combat	cbcl_scr_dsm5_depress_r	0.0165427	0.00750958	2.20288	0.0276226
right_hemisphere_middle_posterior_part_of_the_cingulate_gyrus_and_sulcus.combat	cbcl_scr_dsm5_anxdisord_r	0.000312528	0.00730222	0.0427991	0.965862
right_hemisphere_middle_posterior_part_of_the_cingulate_gyrus_and_sulcus.combat	cbcl_scr_dsm5_somaticpr_r	0.00394908	0.00774225	0.510069	0.610012
right_hemisphere_middle_posterior_part_of_the_cingulate_gyrus_and_sulcus.combat	cbcl_scr_dsm5_adhd_r	0.00956836	0.00684952	1.39694	0.162462
right_hemisphere_middle_posterior_part_of_the_cingulate_gyrus_and_sulcus.combat	cbcl_scr_dsm5_opposit_r	0.0198224	0.00708342	2.79843	0.00514441
right_hemisphere_middle_posterior_part_of_the_cingulate_gyrus_and_sulcus.combat	cbcl_scr_dsm5_conduct_r	0.00728447	0.00733813	0.992687	0.320884
right_hemisphere_middle_posterior_part_of_the_cingulate_gyrus_and_sulcus.combat	cbcl_scr_07_sct_r	0.0129799	0.00758537	1.71118	0.0870753
right_hemisphere_middle_posterior_part_of_the_cingulate_gyrus_and_sulcus.combat	cbcl_scr_07_ocd_r	-0.0071391	0.00744946	-0.958338	0.337912
right_hemisphere_middle_posterior_part_of_the_cingulate_gyrus_and_sulcus.combat	cbcl_scr_07_stress_r	0.00626818	0.00710921	0.881698	0.377959
right_hemisphere_middle_posterior_part_of_the_cingulate_gyrus_and_sulcus.combat	pps_y_ss_number	-0.00371416	0.00777282	-0.47784	0.632772
right_hemisphere_middle_posterior_part_of_the_cingulate_gyrus_and_sulcus.combat	nihtbx_picvocab_agecorrected	-0.0183965	0.00702239	-2.61969	0.00881372
right_hemisphere_middle_posterior_part_of_the_cingulate_gyrus_and_sulcus.combat	nihtbx_flanker_agecorrected	-0.0248841	0.0083599	-2.9766	0.00292026
right_hemisphere_middle_posterior_part_of_the_cingulate_gyrus_and_sulcus.combat	nihtbx_list_agecorrected	-0.0363187	0.0111339	-3.26198	0.00111138
right_hemisphere_middle_posterior_part_of_the_cingulate_gyrus_and_sulcus.combat	nihtbx_cardsort_agecorrected	-0.0271959	0.0112364	-2.42034	0.0155297
right_hemisphere_middle_posterior_part_of_the_cingulate_gyrus_and_sulcus.combat	nihtbx_pattern_agecorrected	-0.0074654	0.00776252	-0.961723	0.336208
right_hemisphere_middle_posterior_part_of_the_cingulate_gyrus_and_sulcus.combat	nihtbx_picture_agecorrected	-0.0235187	0.0080237	-2.93116	0.00338303
right_hemisphere_middle_posterior_part_of_the_cingulate_gyrus_and_sulcus.combat	nihtbx_reading_agecorrected	-0.0130246	0.00696407	-1.87025	0.0614783
right_hemisphere_middle_posterior_part_of_the_cingulate_gyrus_and_sulcus.combat	nihtbx_fluidcomp_agecorrected	-0.0392831	0.0110969	-3.54	0.000402648
right_hemisphere_middle_posterior_part_of_the_cingulate_gyrus_and_sulcus.combat	nihtbx_cryst_agecorrected	-0.0172038	0.00677964	-2.53757	0.0111811
right_hemisphere_middle_posterior_part_of_the_cingulate_gyrus_and_sulcus.combat	nihtbx_totalcomp_agecorrected	-0.0503557	0.0107611	-4.67942	2.93279e-06
right_hemisphere_middle_posterior_part_of_the_cingulate_gyrus_and_sulcus.combat	tfmri_nb_all_beh_c0b_rate	-0.0587121	0.00745155	-7.87918	3.55472e-15
right_hemisphere_middle_posterior_part_of_the_cingulate_gyrus_and_sulcus.combat	tfmri_nb_all_beh_c2b_rate	-0.0399321	0.0069336	-5.75921	8.65136e-09
left_hemisphere_fronto_marginal_gyrus_and_sulcus.combat	cbcl_scr_syn_anxdep_r	-0.00404407	0.00724422	-0.558248	0.576686
left_hemisphere_fronto_marginal_gyrus_and_sulcus.combat	cbcl_scr_syn_withdep_r	-0.011444	0.00754436	-1.51689	0.129321
left_hemisphere_fronto_marginal_gyrus_and_sulcus.combat	cbcl_scr_syn_somatic_r	0.000610495	0.00758575	0.0804791	0.935858
left_hemisphere_fronto_marginal_gyrus_and_sulcus.combat	cbcl_scr_syn_social_r	-0.00940828	0.00729153	-1.2903	0.196972
left_hemisphere_fronto_marginal_gyrus_and_sulcus.combat	cbcl_scr_syn_thought_r	-0.00141311	0.00736488	-0.191871	0.847847
left_hemisphere_fronto_marginal_gyrus_and_sulcus.combat	cbcl_scr_syn_attention_r	-0.00982399	0.00677244	-1.45058	0.146927
left_hemisphere_fronto_marginal_gyrus_and_sulcus.combat	cbcl_scr_syn_rulebreak_r	-0.00640685	0.00733383	-0.873602	0.382353
left_hemisphere_fronto_marginal_gyrus_and_sulcus.combat	cbcl_scr_syn_aggressive_r	-0.0130078	0.00689335	-1.88701	0.0591872
left_hemisphere_fronto_marginal_gyrus_and_sulcus.combat	cbcl_scr_syn_internal_r	-0.00828279	0.00703693	-1.17705	0.239203
left_hemisphere_fronto_marginal_gyrus_and_sulcus.combat	cbcl_scr_syn_external_r	-0.0126039	0.00681451	-1.84956	0.0644053
left_hemisphere_fronto_marginal_gyrus_and_sulcus.combat	cbcl_scr_syn_totprob_r	-0.0124176	0.00648073	-1.91609	0.055383
left_hemisphere_fronto_marginal_gyrus_and_sulcus.combat	cbcl_scr_dsm5_depress_r	-0.00450509	0.00748388	-0.601973	0.547204
left_hemisphere_fronto_marginal_gyrus_and_sulcus.combat	cbcl_scr_dsm5_anxdisord_r	-0.00543193	0.00727701	-0.746451	0.455411
left_hemisphere_fronto_marginal_gyrus_and_sulcus.combat	cbcl_scr_dsm5_somaticpr_r	0.00635176	0.00771453	0.82335	0.410325
left_hemisphere_fronto_marginal_gyrus_and_sulcus.combat	cbcl_scr_dsm5_adhd_r	-0.00911981	0.00682527	-1.33618	0.181519
left_hemisphere_fronto_marginal_gyrus_and_sulcus.combat	cbcl_scr_dsm5_opposit_r	-0.0134947	0.00705796	-1.91199	0.0559048
left_hemisphere_fronto_marginal_gyrus_and_sulcus.combat	cbcl_scr_dsm5_conduct_r	-0.00839029	0.00731109	-1.14761	0.251153
left_hemisphere_fronto_marginal_gyrus_and_sulcus.combat	cbcl_scr_07_sct_r	-0.0080797	0.00756169	-1.06851	0.285315
left_hemisphere_fronto_marginal_gyrus_and_sulcus.combat	cbcl_scr_07_ocd_r	-0.0063269	0.00742443	-0.852174	0.394135
left_hemisphere_fronto_marginal_gyrus_and_sulcus.combat	cbcl_scr_07_stress_r	-0.015719	0.00708177	-2.21965	0.0264631
left_hemisphere_fronto_marginal_gyrus_and_sulcus.combat	pps_y_ss_number	-0.0101164	0.00774922	-1.30547	0.191755
left_hemisphere_fronto_marginal_gyrus_and_sulcus.combat	nihtbx_picvocab_agecorrected	0.0134921	0.00698777	1.93081	0.0535333
left_hemisphere_fronto_marginal_gyrus_and_sulcus.combat	nihtbx_flanker_agecorrected	0.00884402	0.00834264	1.0601	0.28912
left_hemisphere_fronto_marginal_gyrus_and_sulcus.combat	nihtbx_list_agecorrected	0.0258943	0.0111049	2.33179	0.0197389
left_hemisphere_fronto_marginal_gyrus_and_sulcus.combat	nihtbx_cardsort_agecorrected	0.00617431	0.0112239	0.550105	0.582264
left_hemisphere_fronto_marginal_gyrus_and_sulcus.combat	nihtbx_pattern_agecorrected	0.00871118	0.0077441	1.12488	0.260663
left_hemisphere_fronto_marginal_gyrus_and_sulcus.combat	nihtbx_picture_agecorrected	0.0181691	0.00800271	2.27037	0.0232018
left_hemisphere_fronto_marginal_gyrus_and_sulcus.combat	nihtbx_reading_agecorrected	0.0160429	0.00692839	2.31554	0.0206041
left_hemisphere_fronto_marginal_gyrus_and_sulcus.combat	nihtbx_fluidcomp_agecorrected	0.0181832	0.0110899	1.63962	0.101129
left_hemisphere_fronto_marginal_gyrus_and_sulcus.combat	nihtbx_cryst_agecorrected	0.0118369	0.00682306	1.73484	0.0828065
left_hemisphere_fronto_marginal_gyrus_and_sulcus.combat	nihtbx_totalcomp_agecorrected	0.0241272	0.010734	2.24774	0.0246263
left_hemisphere_fronto_marginal_gyrus_and_sulcus.combat	tfmri_nb_all_beh_c0b_rate	0.0538346	0.00743626	7.23947	4.75705e-13
left_hemisphere_fronto_marginal_gyrus_and_sulcus.combat	tfmri_nb_all_beh_c2b_rate	0.0310155	0.0069124	4.48694	7.29075e-06
right_hemisphere_fronto_marginal_gyrus_and_sulcus.combat	cbcl_scr_syn_anxdep_r	-0.00552368	0.00725769	-0.76108	0.446626
right_hemisphere_fronto_marginal_gyrus_and_sulcus.combat	cbcl_scr_syn_withdep_r	-0.00493483	0.00755821	-0.652909	0.513827
right_hemisphere_fronto_marginal_gyrus_and_sulcus.combat	cbcl_scr_syn_somatic_r	-0.014009	0.00759651	-1.84413	0.0651881
right_hemisphere_fronto_marginal_gyrus_and_sulcus.combat	cbcl_scr_syn_social_r	-0.00762965	0.00730523	-1.04441	0.296319
right_hemisphere_fronto_marginal_gyrus_and_sulcus.combat	cbcl_scr_syn_thought_r	-0.000741156	0.00737813	-0.100453	0.919986
right_hemisphere_fronto_marginal_gyrus_and_sulcus.combat	cbcl_scr_syn_attention_r	-0.0013621	0.0067877	-0.200672	0.840959
right_hemisphere_fronto_marginal_gyrus_and_sulcus.combat	cbcl_scr_syn_rulebreak_r	0.00120225	0.00734739	0.16363	0.870025
right_hemisphere_fronto_marginal_gyrus_and_sulcus.combat	cbcl_scr_syn_aggressive_r	-0.00307632	0.00690996	-0.445201	0.656184
right_hemisphere_fronto_marginal_gyrus_and_sulcus.combat	cbcl_scr_syn_internal_r	-0.0129429	0.00704969	-1.83596	0.0663909
right_hemisphere_fronto_marginal_gyrus_and_sulcus.combat	cbcl_scr_syn_external_r	-0.00117211	0.00683093	-0.171588	0.863765
right_hemisphere_fronto_marginal_gyrus_and_sulcus.combat	cbcl_scr_syn_totprob_r	-0.00802452	0.00649516	-1.23546	0.216689
right_hemisphere_fronto_marginal_gyrus_and_sulcus.combat	cbcl_scr_dsm5_depress_r	0.00131108	0.00749667	0.174889	0.86117
right_hemisphere_fronto_marginal_gyrus_and_sulcus.combat	cbcl_scr_dsm5_anxdisord_r	-0.0119782	0.00728989	-1.64313	0.100385
right_hemisphere_fronto_marginal_gyrus_and_sulcus.combat	cbcl_scr_dsm5_somaticpr_r	-0.0130257	0.00772574	-1.68601	0.0918185
right_hemisphere_fronto_marginal_gyrus_and_sulcus.combat	cbcl_scr_dsm5_adhd_r	0.00224397	0.00684027	0.328053	0.742878
right_hemisphere_fronto_marginal_gyrus_and_sulcus.combat	cbcl_scr_dsm5_opposit_r	-0.00614616	0.00707433	-0.868798	0.384977
right_hemisphere_fronto_marginal_gyrus_and_sulcus.combat	cbcl_scr_dsm5_conduct_r	-0.00221126	0.00732533	-0.301865	0.76276
right_hemisphere_fronto_marginal_gyrus_and_sulcus.combat	cbcl_scr_07_sct_r	-0.00331366	0.00757509	-0.437441	0.6618
right_hemisphere_fronto_marginal_gyrus_and_sulcus.combat	cbcl_scr_07_ocd_r	-0.00623395	0.00743761	-0.838165	0.401955
right_hemisphere_fronto_marginal_gyrus_and_sulcus.combat	cbcl_scr_07_stress_r	-0.0102889	0.00709676	-1.4498	0.147142
right_hemisphere_fronto_marginal_gyrus_and_sulcus.combat	pps_y_ss_number	-0.0121918	0.00776049	-1.57101	0.116205
right_hemisphere_fronto_marginal_gyrus_and_sulcus.combat	nihtbx_picvocab_agecorrected	0.014825	0.00700553	2.11618	0.0343528
right_hemisphere_fronto_marginal_gyrus_and_sulcus.combat	nihtbx_flanker_agecorrected	0.019184	0.00833609	2.30132	0.0213903
right_hemisphere_fronto_marginal_gyrus_and_sulcus.combat	nihtbx_list_agecorrected	0.0288293	0.0110663	2.60515	0.00920306
right_hemisphere_fronto_marginal_gyrus_and_sulcus.combat	nihtbx_cardsort_agecorrected	0.0054903	0.0111955	0.490403	0.623864
right_hemisphere_fronto_marginal_gyrus_and_sulcus.combat	nihtbx_pattern_agecorrected	0.0190312	0.00773379	2.46078	0.0138777
right_hemisphere_fronto_marginal_gyrus_and_sulcus.combat	nihtbx_picture_agecorrected	0.0226216	0.00800916	2.82446	0.00474343
right_hemisphere_fronto_marginal_gyrus_and_sulcus.combat	nihtbx_reading_agecorrected	0.0164437	0.00694866	2.36646	0.0179781
right_hemisphere_fronto_marginal_gyrus_and_sulcus.combat	nihtbx_fluidcomp_agecorrected	0.0274936	0.0110419	2.48992	0.0128005
right_hemisphere_fronto_marginal_gyrus_and_sulcus.combat	nihtbx_cryst_agecorrected	0.0128309	0.00675143	1.90048	0.0574065
right_hemisphere_fronto_marginal_gyrus_and_sulcus.combat	nihtbx_totalcomp_agecorrected	0.0275993	0.0106422	2.59338	0.00952735
right_hemisphere_fronto_marginal_gyrus_and_sulcus.combat	tfmri_nb_all_beh_c0b_rate	0.05173	0.00744751	6.94595	3.9371e-12
right_hemisphere_fronto_marginal_gyrus_and_sulcus.combat	tfmri_nb_all_beh_c2b_rate	0.0390824	0.00691999	5.64775	1.66144e-08
left_hemisphere_inferior_occipital_gyrus_and_sulcus.combat	cbcl_scr_syn_anxdep_r	0.00387582	0.00732194	0.529343	0.596578
left_hemisphere_inferior_occipital_gyrus_and_sulcus.combat	cbcl_scr_syn_withdep_r	0.0148203	0.00761518	1.94616	0.0516592
left_hemisphere_inferior_occipital_gyrus_and_sulcus.combat	cbcl_scr_syn_somatic_r	0.00497123	0.00765834	0.649126	0.516269
left_hemisphere_inferior_occipital_gyrus_and_sulcus.combat	cbcl_scr_syn_social_r	-0.00225565	0.00736991	-0.306062	0.759563
left_hemisphere_inferior_occipital_gyrus_and_sulcus.combat	cbcl_scr_syn_thought_r	-0.00518195	0.00744017	-0.696483	0.486141
left_hemisphere_inferior_occipital_gyrus_and_sulcus.combat	cbcl_scr_syn_attention_r	-0.00534422	0.00685305	-0.77983	0.435509
left_hemisphere_inferior_occipital_gyrus_and_sulcus.combat	cbcl_scr_syn_rulebreak_r	-0.00591285	0.00740943	-0.798017	0.424877
left_hemisphere_inferior_occipital_gyrus_and_sulcus.combat	cbcl_scr_syn_aggressive_r	0.000691416	0.00697751	0.0990921	0.921067
left_hemisphere_inferior_occipital_gyrus_and_sulcus.combat	cbcl_scr_syn_internal_r	0.00978423	0.00711703	1.37476	0.169232
left_hemisphere_inferior_occipital_gyrus_and_sulcus.combat	cbcl_scr_syn_external_r	-0.00235705	0.00689872	-0.341665	0.73261
left_hemisphere_inferior_occipital_gyrus_and_sulcus.combat	cbcl_scr_syn_totprob_r	0.00160905	0.00656548	0.245078	0.806401
left_hemisphere_inferior_occipital_gyrus_and_sulcus.combat	cbcl_scr_dsm5_depress_r	0.0140983	0.00755669	1.86568	0.0621111
left_hemisphere_inferior_occipital_gyrus_and_sulcus.combat	cbcl_scr_dsm5_anxdisord_r	0.0026298	0.00735416	0.357593	0.720654
left_hemisphere_inferior_occipital_gyrus_and_sulcus.combat	cbcl_scr_dsm5_somaticpr_r	0.00593202	0.00778385	0.762094	0.446018
left_hemisphere_inferior_occipital_gyrus_and_sulcus.combat	cbcl_scr_dsm5_adhd_r	-0.0063412	0.00690516	-0.918328	0.358469
left_hemisphere_inferior_occipital_gyrus_and_sulcus.combat	cbcl_scr_dsm5_opposit_r	0.00375984	0.00714053	0.526549	0.598518
left_hemisphere_inferior_occipital_gyrus_and_sulcus.combat	cbcl_scr_dsm5_conduct_r	-0.00782511	0.00738713	-1.05929	0.28949
left_hemisphere_inferior_occipital_gyrus_and_sulcus.combat	cbcl_scr_07_sct_r	0.00297816	0.00763222	0.390209	0.696389
left_hemisphere_inferior_occipital_gyrus_and_sulcus.combat	cbcl_scr_07_ocd_r	0.000583149	0.00749915	0.077762	0.938019
left_hemisphere_inferior_occipital_gyrus_and_sulcus.combat	cbcl_scr_07_stress_r	-0.00402943	0.00716358	-0.562488	0.573795
left_hemisphere_inferior_occipital_gyrus_and_sulcus.combat	pps_y_ss_number	-0.0113005	0.00780276	-1.44827	0.147566
left_hemisphere_inferior_occipital_gyrus_and_sulcus.combat	nihtbx_picvocab_agecorrected	0.00789975	0.00706464	1.11821	0.263503
left_hemisphere_inferior_occipital_gyrus_and_sulcus.combat	nihtbx_flanker_agecorrected	0.00236578	0.00839722	0.281734	0.778152
left_hemisphere_inferior_occipital_gyrus_and_sulcus.combat	nihtbx_list_agecorrected	0.00833834	0.0111539	0.747572	0.454742
left_hemisphere_inferior_occipital_gyrus_and_sulcus.combat	nihtbx_cardsort_agecorrected	0.0148492	0.0112495	1.31999	0.186878
left_hemisphere_inferior_occipital_gyrus_and_sulcus.combat	nihtbx_pattern_agecorrected	0.0138721	0.00781064	1.77605	0.0757503
left_hemisphere_inferior_occipital_gyrus_and_sulcus.combat	nihtbx_picture_agecorrected	0.000700031	0.00805845	0.0868692	0.930777
left_hemisphere_inferior_occipital_gyrus_and_sulcus.combat	nihtbx_reading_agecorrected	0.0151012	0.00701556	2.15253	0.0313791
left_hemisphere_inferior_occipital_gyrus_and_sulcus.combat	nihtbx_fluidcomp_agecorrected	0.00701742	0.011127	0.630663	0.528281
left_hemisphere_inferior_occipital_gyrus_and_sulcus.combat	nihtbx_cryst_agecorrected	0.00906474	0.00689742	1.31422	0.188807
left_hemisphere_inferior_occipital_gyrus_and_sulcus.combat	nihtbx_totalcomp_agecorrected	0.00773287	0.0108035	0.715778	0.474153
left_hemisphere_inferior_occipital_gyrus_and_sulcus.combat	tfmri_nb_all_beh_c0b_rate	0.0100391	0.00749443	1.33954	0.180418
left_hemisphere_inferior_occipital_gyrus_and_sulcus.combat	tfmri_nb_all_beh_c2b_rate	0.0166771	0.00697099	2.39236	0.0167551
right_hemisphere_inferior_occipital_gyrus_and_sulcus.combat	cbcl_scr_syn_anxdep_r	0.00685236	0.00726157	0.943647	0.345371
right_hemisphere_inferior_occipital_gyrus_and_sulcus.combat	cbcl_scr_syn_withdep_r	0.0100198	0.00756489	1.32451	0.185358
right_hemisphere_inferior_occipital_gyrus_and_sulcus.combat	cbcl_scr_syn_somatic_r	-0.0030887	0.00761542	-0.405585	0.685055
right_hemisphere_inferior_occipital_gyrus_and_sulcus.combat	cbcl_scr_syn_social_r	-0.00225074	0.00731161	-0.307831	0.758217
right_hemisphere_inferior_occipital_gyrus_and_sulcus.combat	cbcl_scr_syn_thought_r	-0.00350189	0.00738433	-0.474232	0.635343
right_hemisphere_inferior_occipital_gyrus_and_sulcus.combat	cbcl_scr_syn_attention_r	0.00382786	0.00677713	0.56482	0.572209
right_hemisphere_inferior_occipital_gyrus_and_sulcus.combat	cbcl_scr_syn_rulebreak_r	-0.0042697	0.00735664	-0.580388	0.561665
right_hemisphere_inferior_occipital_gyrus_and_sulcus.combat	cbcl_scr_syn_aggressive_r	0.0043716	0.00690409	0.63319	0.526624
right_hemisphere_inferior_occipital_gyrus_and_sulcus.combat	cbcl_scr_syn_internal_r	0.0078871	0.00705471	1.11799	0.263596
right_hemisphere_inferior_occipital_gyrus_and_sulcus.combat	cbcl_scr_syn_external_r	0.00264546	0.00682534	0.387594	0.698325
right_hemisphere_inferior_occipital_gyrus_and_sulcus.combat	cbcl_scr_syn_totprob_r	0.00553774	0.00649143	0.853085	0.393634
right_hemisphere_inferior_occipital_gyrus_and_sulcus.combat	cbcl_scr_dsm5_depress_r	0.0146023	0.00750662	1.94526	0.0517683
right_hemisphere_inferior_occipital_gyrus_and_sulcus.combat	cbcl_scr_dsm5_anxdisord_r	0.00668758	0.00729409	0.916849	0.359242
right_hemisphere_inferior_occipital_gyrus_and_sulcus.combat	cbcl_scr_dsm5_somaticpr_r	-0.00518425	0.00774458	-0.669404	0.503251
right_hemisphere_inferior_occipital_gyrus_and_sulcus.combat	cbcl_scr_dsm5_adhd_r	0.000949283	0.00683139	0.138959	0.889485
right_hemisphere_inferior_occipital_gyrus_and_sulcus.combat	cbcl_scr_dsm5_opposit_r	0.00201328	0.00707124	0.284713	0.775869
right_hemisphere_inferior_occipital_gyrus_and_sulcus.combat	cbcl_scr_dsm5_conduct_r	-0.00691918	0.00733145	-0.943766	0.345309
right_hemisphere_inferior_occipital_gyrus_and_sulcus.combat	cbcl_scr_07_sct_r	0.0062483	0.00757765	0.82457	0.409633
right_hemisphere_inferior_occipital_gyrus_and_sulcus.combat	cbcl_scr_07_ocd_r	-0.000196447	0.00744367	-0.0263911	0.978946
right_hemisphere_inferior_occipital_gyrus_and_sulcus.combat	cbcl_scr_07_stress_r	-0.000324284	0.00710034	-0.0456716	0.963573
right_hemisphere_inferior_occipital_gyrus_and_sulcus.combat	pps_y_ss_number	-0.0153265	0.00777411	-1.97148	0.0486899
right_hemisphere_inferior_occipital_gyrus_and_sulcus.combat	nihtbx_picvocab_agecorrected	-0.00324423	0.00700402	-0.463196	0.643234
right_hemisphere_inferior_occipital_gyrus_and_sulcus.combat	nihtbx_flanker_agecorrected	-0.00186014	0.00837496	-0.222107	0.824234
right_hemisphere_inferior_occipital_gyrus_and_sulcus.combat	nihtbx_list_agecorrected	-0.00542029	0.0111235	-0.487282	0.626073
right_hemisphere_inferior_occipital_gyrus_and_sulcus.combat	nihtbx_cardsort_agecorrected	0.00409875	0.0112232	0.365202	0.714971
right_hemisphere_inferior_occipital_gyrus_and_sulcus.combat	nihtbx_pattern_agecorrected	0.0103135	0.00778047	1.32557	0.185009
right_hemisphere_inferior_occipital_gyrus_and_sulcus.combat	nihtbx_picture_agecorrected	-0.00478353	0.00802665	-0.595956	0.551215
right_hemisphere_inferior_occipital_gyrus_and_sulcus.combat	nihtbx_reading_agecorrected	0.00180882	0.00694464	0.260464	0.794512
right_hemisphere_inferior_occipital_gyrus_and_sulcus.combat	nihtbx_fluidcomp_agecorrected	-0.00473391	0.0111024	-0.426387	0.669838
right_hemisphere_inferior_occipital_gyrus_and_sulcus.combat	nihtbx_cryst_agecorrected	-0.00331201	0.0068376	-0.484382	0.628128
right_hemisphere_inferior_occipital_gyrus_and_sulcus.combat	nihtbx_totalcomp_agecorrected	-0.0121383	0.010773	-1.12673	0.259896
right_hemisphere_inferior_occipital_gyrus_and_sulcus.combat	tfmri_nb_all_beh_c0b_rate	-0.0145818	0.00746739	-1.95273	0.0508735
right_hemisphere_inferior_occipital_gyrus_and_sulcus.combat	tfmri_nb_all_beh_c2b_rate	0.00477822	0.00693647	0.688855	0.490927
right_accumbens_area.combat	cbcl_scr_syn_anxdep_r	0.00850554	0.00726266	1.17113	0.24157
right_accumbens_area.combat	cbcl_scr_syn_withdep_r	0.0110142	0.00756232	1.45646	0.145293
right_accumbens_area.combat	cbcl_scr_syn_somatic_r	0.00646371	0.00761019	0.84935	0.395704
right_accumbens_area.combat	cbcl_scr_syn_social_r	0.00756728	0.00731206	1.0349	0.300736
right_accumbens_area.combat	cbcl_scr_syn_thought_r	0.00568546	0.00738343	0.770029	0.441299
right_accumbens_area.combat	cbcl_scr_syn_attention_r	0.00212066	0.00678651	0.312482	0.754681
right_accumbens_area.combat	cbcl_scr_syn_rulebreak_r	0.004489	0.00735523	0.610315	0.541666
right_accumbens_area.combat	cbcl_scr_syn_aggressive_r	0.0103731	0.00691046	1.50108	0.133367
right_accumbens_area.combat	cbcl_scr_syn_internal_r	0.0104849	0.00705775	1.48559	0.137418
right_accumbens_area.combat	cbcl_scr_syn_external_r	0.00847387	0.00683221	1.24028	0.2149
right_accumbens_area.combat	cbcl_scr_syn_totprob_r	0.00706525	0.0065014	1.08673	0.277184
right_accumbens_area.combat	cbcl_scr_dsm5_depress_r	0.00927676	0.00750494	1.23609	0.216451
right_accumbens_area.combat	cbcl_scr_dsm5_anxdisord_r	0.00694364	0.00729514	0.951818	0.34121
right_accumbens_area.combat	cbcl_scr_dsm5_somaticpr_r	0.00546954	0.00773777	0.706863	0.479665
right_accumbens_area.combat	cbcl_scr_dsm5_adhd_r	0.00312148	0.00683976	0.456372	0.648132
right_accumbens_area.combat	cbcl_scr_dsm5_opposit_r	0.0111707	0.00707562	1.57876	0.114422
right_accumbens_area.combat	cbcl_scr_dsm5_conduct_r	0.00720495	0.00733093	0.982816	0.325719
right_accumbens_area.combat	cbcl_scr_07_sct_r	0.00573698	0.0075768	0.757176	0.448959
right_accumbens_area.combat	cbcl_scr_07_ocd_r	0.00511445	0.0074426	0.687187	0.491979
right_accumbens_area.combat	cbcl_scr_07_stress_r	-0.00223899	0.00710333	-0.315204	0.752613
right_accumbens_area.combat	pps_y_ss_number	-0.00271575	0.00776909	-0.349558	0.726676
right_accumbens_area.combat	nihtbx_picvocab_agecorrected	-0.0116636	0.0070012	-1.66594	0.0957551
right_accumbens_area.combat	nihtbx_flanker_agecorrected	-0.0137642	0.00836639	-1.64518	0.0999584
right_accumbens_area.combat	nihtbx_list_agecorrected	-0.0172978	0.0111018	-1.55811	0.119251
right_accumbens_area.combat	nihtbx_cardsort_agecorrected	-0.00326579	0.0112023	-0.291527	0.770656
right_accumbens_area.combat	nihtbx_pattern_agecorrected	0.00751076	0.0077773	0.965729	0.334199
right_accumbens_area.combat	nihtbx_picture_agecorrected	0.00355256	0.00801647	0.443158	0.657659
right_accumbens_area.combat	nihtbx_reading_agecorrected	-0.0111751	0.00693801	-1.61071	0.107276
right_accumbens_area.combat	nihtbx_fluidcomp_agecorrected	-0.00120409	0.0110924	-0.108552	0.913561
right_accumbens_area.combat	nihtbx_cryst_agecorrected	-0.0108017	0.00687831	-1.5704	0.11636
right_accumbens_area.combat	nihtbx_totalcomp_agecorrected	-0.0159176	0.0107458	-1.48128	0.13858
right_accumbens_area.combat	tfmri_nb_all_beh_c0b_rate	-0.0374433	0.00745535	-5.02234	5.17203e-07
right_accumbens_area.combat	tfmri_nb_all_beh_c2b_rate	3.79324e-05	0.00693297	0.00547131	0.995635
left_hemisphere_paracentral_lobule_and_sulcus.combat	cbcl_scr_syn_anxdep_r	0.00514442	0.00729684	0.70502	0.480812
left_hemisphere_paracentral_lobule_and_sulcus.combat	cbcl_scr_syn_withdep_r	0.00906334	0.00759416	1.19346	0.232712
left_hemisphere_paracentral_lobule_and_sulcus.combat	cbcl_scr_syn_somatic_r	-0.00242741	0.00763922	-0.317757	0.750675
left_hemisphere_paracentral_lobule_and_sulcus.combat	cbcl_scr_syn_social_r	0.00544493	0.00734581	0.741229	0.45857
left_hemisphere_paracentral_lobule_and_sulcus.combat	cbcl_scr_syn_thought_r	-0.00478555	0.00741624	-0.645281	0.518758
left_hemisphere_paracentral_lobule_and_sulcus.combat	cbcl_scr_syn_attention_r	0.00806941	0.00682521	1.18229	0.237117
left_hemisphere_paracentral_lobule_and_sulcus.combat	cbcl_scr_syn_rulebreak_r	0.0030236	0.00738723	0.409301	0.682326
left_hemisphere_paracentral_lobule_and_sulcus.combat	cbcl_scr_syn_aggressive_r	0.0165648	0.00694778	2.38419	0.0171347
left_hemisphere_paracentral_lobule_and_sulcus.combat	cbcl_scr_syn_internal_r	0.00303754	0.00709297	0.428247	0.66848
left_hemisphere_paracentral_lobule_and_sulcus.combat	cbcl_scr_syn_external_r	0.0122542	0.00686985	1.78376	0.0744913
left_hemisphere_paracentral_lobule_and_sulcus.combat	cbcl_scr_syn_totprob_r	0.00661638	0.00653842	1.01192	0.3116
left_hemisphere_paracentral_lobule_and_sulcus.combat	cbcl_scr_dsm5_depress_r	0.0177048	0.00753422	2.34992	0.0187938
left_hemisphere_paracentral_lobule_and_sulcus.combat	cbcl_scr_dsm5_anxdisord_r	0.00760398	0.00732894	1.03753	0.299512
left_hemisphere_paracentral_lobule_and_sulcus.combat	cbcl_scr_dsm5_somaticpr_r	0.00175811	0.00776564	0.226397	0.820897
left_hemisphere_paracentral_lobule_and_sulcus.combat	cbcl_scr_dsm5_adhd_r	0.00991632	0.00687763	1.44182	0.149383
left_hemisphere_paracentral_lobule_and_sulcus.combat	cbcl_scr_dsm5_opposit_r	0.0191819	0.00711201	2.69711	0.00700527
left_hemisphere_paracentral_lobule_and_sulcus.combat	cbcl_scr_dsm5_conduct_r	0.00143173	0.00736398	0.194424	0.845848
left_hemisphere_paracentral_lobule_and_sulcus.combat	cbcl_scr_07_sct_r	0.007567	0.00761003	0.994346	0.320075
left_hemisphere_paracentral_lobule_and_sulcus.combat	cbcl_scr_07_ocd_r	-0.00311896	0.0074754	-0.41723	0.676518
left_hemisphere_paracentral_lobule_and_sulcus.combat	cbcl_scr_07_stress_r	0.00769778	0.00713793	1.07843	0.280864
left_hemisphere_paracentral_lobule_and_sulcus.combat	pps_y_ss_number	-0.00428401	0.00779033	-0.549914	0.582388
left_hemisphere_paracentral_lobule_and_sulcus.combat	nihtbx_picvocab_agecorrected	-0.0177977	0.00706377	-2.51958	0.0117639
left_hemisphere_paracentral_lobule_and_sulcus.combat	nihtbx_flanker_agecorrected	-0.00967137	0.00837885	-1.15426	0.248416
left_hemisphere_paracentral_lobule_and_sulcus.combat	nihtbx_list_agecorrected	-0.027111	0.0111201	-2.43803	0.0147909
left_hemisphere_paracentral_lobule_and_sulcus.combat	nihtbx_cardsort_agecorrected	-0.0244059	0.0112162	-2.17596	0.0295896
left_hemisphere_paracentral_lobule_and_sulcus.combat	nihtbx_pattern_agecorrected	0.0118029	0.00778316	1.51646	0.129429
left_hemisphere_paracentral_lobule_and_sulcus.combat	nihtbx_picture_agecorrected	-0.0198209	0.00804663	-2.46326	0.0137813
left_hemisphere_paracentral_lobule_and_sulcus.combat	nihtbx_reading_agecorrected	-0.00670799	0.00701261	-0.95656	0.338812
left_hemisphere_paracentral_lobule_and_sulcus.combat	nihtbx_fluidcomp_agecorrected	-0.0214027	0.0110941	-1.92919	0.0537467
left_hemisphere_paracentral_lobule_and_sulcus.combat	nihtbx_cryst_agecorrected	-0.0174574	0.00686483	-2.54302	0.0110077
left_hemisphere_paracentral_lobule_and_sulcus.combat	nihtbx_totalcomp_agecorrected	-0.0309445	0.0107662	-2.87423	0.00406266
left_hemisphere_paracentral_lobule_and_sulcus.combat	tfmri_nb_all_beh_c0b_rate	-0.0619581	0.00746603	-8.29867	1.15472e-16
left_hemisphere_paracentral_lobule_and_sulcus.combat	tfmri_nb_all_beh_c2b_rate	-0.0239102	0.00695679	-3.43697	0.000590183
right_hemisphere_paracentral_lobule_and_sulcus.combat	cbcl_scr_syn_anxdep_r	0.00360724	0.00725406	0.497271	0.619007
right_hemisphere_paracentral_lobule_and_sulcus.combat	cbcl_scr_syn_withdep_r	0.00797721	0.00755743	1.05555	0.291198
right_hemisphere_paracentral_lobule_and_sulcus.combat	cbcl_scr_syn_somatic_r	0.00508336	0.00759747	0.669086	0.503453
right_hemisphere_paracentral_lobule_and_sulcus.combat	cbcl_scr_syn_social_r	0.00856618	0.00730251	1.17305	0.240802
right_hemisphere_paracentral_lobule_and_sulcus.combat	cbcl_scr_syn_thought_r	-0.00218492	0.00737578	-0.296228	0.767061
right_hemisphere_paracentral_lobule_and_sulcus.combat	cbcl_scr_syn_attention_r	0.00669827	0.00678447	0.987295	0.323522
right_hemisphere_paracentral_lobule_and_sulcus.combat	cbcl_scr_syn_rulebreak_r	-0.00295297	0.0073446	-0.40206	0.687648
right_hemisphere_paracentral_lobule_and_sulcus.combat	cbcl_scr_syn_aggressive_r	0.0174723	0.00690369	2.53087	0.0113928
right_hemisphere_paracentral_lobule_and_sulcus.combat	cbcl_scr_syn_internal_r	0.00351435	0.0070446	0.498871	0.61788
right_hemisphere_paracentral_lobule_and_sulcus.combat	cbcl_scr_syn_external_r	0.00953868	0.00682491	1.39763	0.162256
right_hemisphere_paracentral_lobule_and_sulcus.combat	cbcl_scr_syn_totprob_r	0.00639557	0.00648538	0.986152	0.324083
right_hemisphere_paracentral_lobule_and_sulcus.combat	cbcl_scr_dsm5_depress_r	0.0213385	0.00749327	2.84769	0.00441139
right_hemisphere_paracentral_lobule_and_sulcus.combat	cbcl_scr_dsm5_anxdisord_r	0.00902038	0.00728708	1.23786	0.215794
right_hemisphere_paracentral_lobule_and_sulcus.combat	cbcl_scr_dsm5_somaticpr_r	0.00862445	0.0077271	1.11613	0.264388
right_hemisphere_paracentral_lobule_and_sulcus.combat	cbcl_scr_dsm5_adhd_r	0.00944103	0.00683707	1.38086	0.167353
right_hemisphere_paracentral_lobule_and_sulcus.combat	cbcl_scr_dsm5_opposit_r	0.0214961	0.00706958	3.04065	0.00236644
right_hemisphere_paracentral_lobule_and_sulcus.combat	cbcl_scr_dsm5_conduct_r	-0.00223034	0.00732277	-0.304576	0.760695
right_hemisphere_paracentral_lobule_and_sulcus.combat	cbcl_scr_07_sct_r	0.00774364	0.00757592	1.02214	0.306737
right_hemisphere_paracentral_lobule_and_sulcus.combat	cbcl_scr_07_ocd_r	-0.0029344	0.00743624	-0.394607	0.69314
right_hemisphere_paracentral_lobule_and_sulcus.combat	cbcl_scr_07_stress_r	0.0104811	0.00709274	1.47772	0.139512
right_hemisphere_paracentral_lobule_and_sulcus.combat	pps_y_ss_number	-0.0066373	0.00776321	-0.854968	0.392584
right_hemisphere_paracentral_lobule_and_sulcus.combat	nihtbx_picvocab_agecorrected	-0.0218332	0.00704269	-3.10012	0.00193946
right_hemisphere_paracentral_lobule_and_sulcus.combat	nihtbx_flanker_agecorrected	-0.00841327	0.00835661	-1.00678	0.31406
right_hemisphere_paracentral_lobule_and_sulcus.combat	nihtbx_list_agecorrected	-0.0272872	0.0110725	-2.46441	0.013747
right_hemisphere_paracentral_lobule_and_sulcus.combat	nihtbx_cardsort_agecorrected	-0.026857	0.0111855	-2.40105	0.0163729
right_hemisphere_paracentral_lobule_and_sulcus.combat	nihtbx_pattern_agecorrected	0.0127841	0.00775582	1.64832	0.0993136
right_hemisphere_paracentral_lobule_and_sulcus.combat	nihtbx_picture_agecorrected	-0.0287658	0.00802757	-3.58338	0.00034044
right_hemisphere_paracentral_lobule_and_sulcus.combat	nihtbx_reading_agecorrected	-0.00873335	0.00699479	-1.24855	0.211858
right_hemisphere_paracentral_lobule_and_sulcus.combat	nihtbx_fluidcomp_agecorrected	-0.0260349	0.011039	-2.35846	0.0183781
right_hemisphere_paracentral_lobule_and_sulcus.combat	nihtbx_cryst_agecorrected	-0.0213014	0.00687431	-3.0987	0.00195003
right_hemisphere_paracentral_lobule_and_sulcus.combat	nihtbx_totalcomp_agecorrected	-0.0335126	0.0106657	-3.1421	0.00168513
right_hemisphere_paracentral_lobule_and_sulcus.combat	tfmri_nb_all_beh_c0b_rate	-0.0582002	0.00744526	-7.81708	5.81969e-15
right_hemisphere_paracentral_lobule_and_sulcus.combat	tfmri_nb_all_beh_c2b_rate	-0.0193044	0.00692767	-2.78657	0.00533506
left_hemisphere_subcentral_gyrus_and_sulci.combat	cbcl_scr_syn_anxdep_r	0.00881516	0.00731158	1.20564	0.227981
left_hemisphere_subcentral_gyrus_and_sulci.combat	cbcl_scr_syn_withdep_r	0.0076827	0.00761315	1.00914	0.31293
left_hemisphere_subcentral_gyrus_and_sulci.combat	cbcl_scr_syn_somatic_r	0.0030967	0.0076567	0.404443	0.685894
left_hemisphere_subcentral_gyrus_and_sulci.combat	cbcl_scr_syn_social_r	0.0194947	0.00736104	2.64836	0.00809975
left_hemisphere_subcentral_gyrus_and_sulci.combat	cbcl_scr_syn_thought_r	-0.00715074	0.00743274	-0.96206	0.33604
left_hemisphere_subcentral_gyrus_and_sulci.combat	cbcl_scr_syn_attention_r	0.0127066	0.0068375	1.85836	0.0631466
left_hemisphere_subcentral_gyrus_and_sulci.combat	cbcl_scr_syn_rulebreak_r	0.0105138	0.00740396	1.42003	0.155627
left_hemisphere_subcentral_gyrus_and_sulci.combat	cbcl_scr_syn_aggressive_r	0.0118033	0.00696019	1.69583	0.0899483
left_hemisphere_subcentral_gyrus_and_sulci.combat	cbcl_scr_syn_internal_r	0.00683495	0.0071044	0.962073	0.336034
left_hemisphere_subcentral_gyrus_and_sulci.combat	cbcl_scr_syn_external_r	0.010475	0.00688096	1.52231	0.127961
left_hemisphere_subcentral_gyrus_and_sulci.combat	cbcl_scr_syn_totprob_r	0.00903356	0.00654437	1.38036	0.167508
left_hemisphere_subcentral_gyrus_and_sulci.combat	cbcl_scr_dsm5_depress_r	0.0212678	0.0075511	2.81651	0.00486288
left_hemisphere_subcentral_gyrus_and_sulci.combat	cbcl_scr_dsm5_anxdisord_r	0.0101207	0.00734436	1.37803	0.168223
left_hemisphere_subcentral_gyrus_and_sulci.combat	cbcl_scr_dsm5_somaticpr_r	0.00876776	0.0077847	1.12628	0.260068
left_hemisphere_subcentral_gyrus_and_sulci.combat	cbcl_scr_dsm5_adhd_r	0.01279	0.00689028	1.85624	0.063448
left_hemisphere_subcentral_gyrus_and_sulci.combat	cbcl_scr_dsm5_opposit_r	0.0156128	0.007126	2.19096	0.0284766
left_hemisphere_subcentral_gyrus_and_sulci.combat	cbcl_scr_dsm5_conduct_r	0.0115946	0.00738078	1.57092	0.116229
left_hemisphere_subcentral_gyrus_and_sulci.combat	cbcl_scr_07_sct_r	0.0107403	0.00762938	1.40776	0.159228
left_hemisphere_subcentral_gyrus_and_sulci.combat	cbcl_scr_07_ocd_r	-0.00133321	0.00749297	-0.177929	0.858782
left_hemisphere_subcentral_gyrus_and_sulci.combat	cbcl_scr_07_stress_r	0.0106776	0.00715121	1.49311	0.135436
left_hemisphere_subcentral_gyrus_and_sulci.combat	pps_y_ss_number	0.00431843	0.00781433	0.552629	0.580527
left_hemisphere_subcentral_gyrus_and_sulci.combat	nihtbx_picvocab_agecorrected	-0.0378463	0.00705308	-5.36592	8.22586e-08
left_hemisphere_subcentral_gyrus_and_sulci.combat	nihtbx_flanker_agecorrected	-0.0346381	0.00840256	-4.12232	3.77501e-05
left_hemisphere_subcentral_gyrus_and_sulci.combat	nihtbx_list_agecorrected	-0.0684309	0.0110822	-6.17485	6.98477e-10
left_hemisphere_subcentral_gyrus_and_sulci.combat	nihtbx_cardsort_agecorrected	-0.0591621	0.0111983	-5.28312	1.30676e-07
left_hemisphere_subcentral_gyrus_and_sulci.combat	nihtbx_pattern_agecorrected	-0.0160558	0.00780735	-2.0565	0.039756
left_hemisphere_subcentral_gyrus_and_sulci.combat	nihtbx_picture_agecorrected	-0.0442199	0.00805673	-5.48857	4.12972e-08
left_hemisphere_subcentral_gyrus_and_sulci.combat	nihtbx_reading_agecorrected	-0.021516	0.00699976	-3.07383	0.00211908
left_hemisphere_subcentral_gyrus_and_sulci.combat	nihtbx_fluidcomp_agecorrected	-0.0732312	0.0110692	-6.61574	3.9627e-11
left_hemisphere_subcentral_gyrus_and_sulci.combat	nihtbx_cryst_agecorrected	-0.0295391	0.00685909	-4.30656	1.6774e-05
left_hemisphere_subcentral_gyrus_and_sulci.combat	nihtbx_totalcomp_agecorrected	-0.0814384	0.0107156	-7.59997	3.37948e-14
left_hemisphere_subcentral_gyrus_and_sulci.combat	tfmri_nb_all_beh_c0b_rate	-0.117826	0.00744495	-15.8263	6.69032e-56
left_hemisphere_subcentral_gyrus_and_sulci.combat	tfmri_nb_all_beh_c2b_rate	-0.0708096	0.0069611	-10.1722	3.27914e-24
right_hemisphere_subcentral_gyrus_and_sulci.combat	cbcl_scr_syn_anxdep_r	-0.000191759	0.00731942	-0.0261986	0.979099
right_hemisphere_subcentral_gyrus_and_sulci.combat	cbcl_scr_syn_withdep_r	0.000529011	0.00762142	0.0694111	0.944664
right_hemisphere_subcentral_gyrus_and_sulci.combat	cbcl_scr_syn_somatic_r	-0.00468229	0.00766935	-0.61052	0.541529
right_hemisphere_subcentral_gyrus_and_sulci.combat	cbcl_scr_syn_social_r	0.0149718	0.0073693	2.03165	0.0422129
right_hemisphere_subcentral_gyrus_and_sulci.combat	cbcl_scr_syn_thought_r	-0.00540484	0.00744051	-0.726407	0.467604
right_hemisphere_subcentral_gyrus_and_sulci.combat	cbcl_scr_syn_attention_r	0.0236029	0.00683932	3.45107	0.000560681
right_hemisphere_subcentral_gyrus_and_sulci.combat	cbcl_scr_syn_rulebreak_r	0.0135525	0.00741313	1.82818	0.0675483
right_hemisphere_subcentral_gyrus_and_sulci.combat	cbcl_scr_syn_aggressive_r	0.0146386	0.00696362	2.10215	0.0355647
right_hemisphere_subcentral_gyrus_and_sulci.combat	cbcl_scr_syn_internal_r	-0.00337036	0.00711287	-0.473839	0.635624
right_hemisphere_subcentral_gyrus_and_sulci.combat	cbcl_scr_syn_external_r	0.0128901	0.00688483	1.87224	0.0612017
right_hemisphere_subcentral_gyrus_and_sulci.combat	cbcl_scr_syn_totprob_r	0.00833293	0.00655025	1.27215	0.203349
right_hemisphere_subcentral_gyrus_and_sulci.combat	cbcl_scr_dsm5_depress_r	0.0160889	0.00756261	2.12743	0.0334051
right_hemisphere_subcentral_gyrus_and_sulci.combat	cbcl_scr_dsm5_anxdisord_r	0.00295186	0.00735189	0.40151	0.688053
right_hemisphere_subcentral_gyrus_and_sulci.combat	cbcl_scr_dsm5_somaticpr_r	0.0022048	0.00779775	0.282748	0.777375
right_hemisphere_subcentral_gyrus_and_sulci.combat	cbcl_scr_dsm5_adhd_r	0.0214516	0.00689275	3.1122	0.00186217
right_hemisphere_subcentral_gyrus_and_sulci.combat	cbcl_scr_dsm5_opposit_r	0.0181247	0.00712987	2.54209	0.0110334
right_hemisphere_subcentral_gyrus_and_sulci.combat	cbcl_scr_dsm5_conduct_r	0.0166275	0.00738819	2.25055	0.0244332
right_hemisphere_subcentral_gyrus_and_sulci.combat	cbcl_scr_07_sct_r	0.0155622	0.00763448	2.03841	0.0415316
right_hemisphere_subcentral_gyrus_and_sulci.combat	cbcl_scr_07_ocd_r	-0.00500865	0.0074999	-0.667828	0.504257
right_hemisphere_subcentral_gyrus_and_sulci.combat	cbcl_scr_07_stress_r	0.00669174	0.0071584	0.934809	0.349907
right_hemisphere_subcentral_gyrus_and_sulci.combat	pps_y_ss_number	0.00872589	0.00782673	1.11488	0.264921
right_hemisphere_subcentral_gyrus_and_sulci.combat	nihtbx_picvocab_agecorrected	-0.0415448	0.00705833	-5.88593	4.08073e-09
right_hemisphere_subcentral_gyrus_and_sulci.combat	nihtbx_flanker_agecorrected	-0.0410631	0.00840699	-4.8844	1.05035e-06
right_hemisphere_subcentral_gyrus_and_sulci.combat	nihtbx_list_agecorrected	-0.0733251	0.0111167	-6.59596	4.51598e-11
right_hemisphere_subcentral_gyrus_and_sulci.combat	nihtbx_cardsort_agecorrected	-0.0612353	0.011222	-5.45671	5.0061e-08
right_hemisphere_subcentral_gyrus_and_sulci.combat	nihtbx_pattern_agecorrected	-0.0264813	0.00780942	-3.39095	0.000698793
right_hemisphere_subcentral_gyrus_and_sulci.combat	nihtbx_picture_agecorrected	-0.0397011	0.00807142	-4.91873	8.82011e-07
right_hemisphere_subcentral_gyrus_and_sulci.combat	nihtbx_reading_agecorrected	-0.0283205	0.00700704	-4.04173	5.34625e-05
right_hemisphere_subcentral_gyrus_and_sulci.combat	nihtbx_fluidcomp_agecorrected	-0.0841407	0.011088	-7.58842	3.64067e-14
right_hemisphere_subcentral_gyrus_and_sulci.combat	nihtbx_cryst_agecorrected	-0.0371576	0.00683485	-5.43649	5.59286e-08
right_hemisphere_subcentral_gyrus_and_sulci.combat	nihtbx_totalcomp_agecorrected	-0.0921283	0.0107581	-8.56361	1.33699e-17
right_hemisphere_subcentral_gyrus_and_sulci.combat	tfmri_nb_all_beh_c0b_rate	-0.128667	0.00744269	-17.2877	3.13454e-66
right_hemisphere_subcentral_gyrus_and_sulci.combat	tfmri_nb_all_beh_c2b_rate	-0.0810903	0.00696507	-11.6424	3.63407e-31
left_hemisphere_transverse_frontopolar_gyri_and_sulci.combat	cbcl_scr_syn_anxdep_r	-0.0128606	0.0071459	-1.79972	0.0719335
left_hemisphere_transverse_frontopolar_gyri_and_sulci.combat	cbcl_scr_syn_withdep_r	-0.011471	0.00746059	-1.53755	0.124188
left_hemisphere_transverse_frontopolar_gyri_and_sulci.combat	cbcl_scr_syn_somatic_r	-0.00773414	0.00750735	-1.03021	0.302934
left_hemisphere_transverse_frontopolar_gyri_and_sulci.combat	cbcl_scr_syn_social_r	-0.00800163	0.00719591	-1.11197	0.266176
left_hemisphere_transverse_frontopolar_gyri_and_sulci.combat	cbcl_scr_syn_thought_r	-0.00777987	0.00727288	-1.06971	0.284774
left_hemisphere_transverse_frontopolar_gyri_and_sulci.combat	cbcl_scr_syn_attention_r	-0.00690847	0.00665812	-1.0376	0.299482
left_hemisphere_transverse_frontopolar_gyri_and_sulci.combat	cbcl_scr_syn_rulebreak_r	-0.00875608	0.00724423	-1.2087	0.226805
left_hemisphere_transverse_frontopolar_gyri_and_sulci.combat	cbcl_scr_syn_aggressive_r	-0.0148182	0.00677971	-2.18567	0.0288634
left_hemisphere_transverse_frontopolar_gyri_and_sulci.combat	cbcl_scr_syn_internal_r	-0.014279	0.00693327	-2.05949	0.0394718
left_hemisphere_transverse_frontopolar_gyri_and_sulci.combat	cbcl_scr_syn_external_r	-0.0158098	0.00669981	-2.35974	0.0183077
left_hemisphere_transverse_frontopolar_gyri_and_sulci.combat	cbcl_scr_syn_totprob_r	-0.0137386	0.00636257	-2.15929	0.0308533
left_hemisphere_transverse_frontopolar_gyri_and_sulci.combat	cbcl_scr_dsm5_depress_r	-0.0075397	0.007399	-1.01902	0.308217
left_hemisphere_transverse_frontopolar_gyri_and_sulci.combat	cbcl_scr_dsm5_anxdisord_r	-0.0152403	0.00717927	-2.12282	0.0337914
left_hemisphere_transverse_frontopolar_gyri_and_sulci.combat	cbcl_scr_dsm5_somaticpr_r	-0.000802094	0.00764276	-0.104948	0.916419
left_hemisphere_transverse_frontopolar_gyri_and_sulci.combat	cbcl_scr_dsm5_adhd_r	-0.00811416	0.00671301	-1.20872	0.226799
left_hemisphere_transverse_frontopolar_gyri_and_sulci.combat	cbcl_scr_dsm5_opposit_r	-0.014341	0.00694935	-2.06365	0.0390762
left_hemisphere_transverse_frontopolar_gyri_and_sulci.combat	cbcl_scr_dsm5_conduct_r	-0.0112566	0.0072189	-1.55932	0.118949
left_hemisphere_transverse_frontopolar_gyri_and_sulci.combat	cbcl_scr_07_sct_r	-0.00624101	0.00747464	-0.834957	0.40376
left_hemisphere_transverse_frontopolar_gyri_and_sulci.combat	cbcl_scr_07_ocd_r	-0.00938474	0.00733385	-1.27965	0.200696
left_hemisphere_transverse_frontopolar_gyri_and_sulci.combat	cbcl_scr_07_stress_r	-0.0150001	0.00698041	-2.14888	0.0316668
left_hemisphere_transverse_frontopolar_gyri_and_sulci.combat	pps_y_ss_number	-0.00905522	0.00769947	-1.17608	0.239584
left_hemisphere_transverse_frontopolar_gyri_and_sulci.combat	nihtbx_picvocab_agecorrected	0.00321444	0.00688775	0.466689	0.640733
left_hemisphere_transverse_frontopolar_gyri_and_sulci.combat	nihtbx_flanker_agecorrected	0.00449134	0.00829781	0.541269	0.588332
left_hemisphere_transverse_frontopolar_gyri_and_sulci.combat	nihtbx_list_agecorrected	0.0104068	0.0111283	0.935172	0.34973
left_hemisphere_transverse_frontopolar_gyri_and_sulci.combat	nihtbx_cardsort_agecorrected	-0.00667637	0.0112331	-0.59435	0.552296
left_hemisphere_transverse_frontopolar_gyri_and_sulci.combat	nihtbx_pattern_agecorrected	0.00712073	0.00768554	0.926509	0.354201
left_hemisphere_transverse_frontopolar_gyri_and_sulci.combat	nihtbx_picture_agecorrected	0.00146849	0.00794699	0.184786	0.8534
left_hemisphere_transverse_frontopolar_gyri_and_sulci.combat	nihtbx_reading_agecorrected	0.00574571	0.00681381	0.843244	0.399114
left_hemisphere_transverse_frontopolar_gyri_and_sulci.combat	nihtbx_fluidcomp_agecorrected	-0.00313059	0.0110917	-0.282247	0.777762
left_hemisphere_transverse_frontopolar_gyri_and_sulci.combat	nihtbx_cryst_agecorrected	0.00492425	0.00672702	0.732011	0.464183
left_hemisphere_transverse_frontopolar_gyri_and_sulci.combat	nihtbx_totalcomp_agecorrected	0.00563315	0.010748	0.52411	0.60022
left_hemisphere_transverse_frontopolar_gyri_and_sulci.combat	tfmri_nb_all_beh_c0b_rate	0.0208361	0.00739967	2.81581	0.00487295
left_hemisphere_transverse_frontopolar_gyri_and_sulci.combat	tfmri_nb_all_beh_c2b_rate	0.00987888	0.00685587	1.44094	0.149629
right_hemisphere_transverse_frontopolar_gyri_and_sulci.combat	cbcl_scr_syn_anxdep_r	-0.00943607	0.00720974	-1.30879	0.190632
right_hemisphere_transverse_frontopolar_gyri_and_sulci.combat	cbcl_scr_syn_withdep_r	-0.00746313	0.00751648	-0.992902	0.320779
right_hemisphere_transverse_frontopolar_gyri_and_sulci.combat	cbcl_scr_syn_somatic_r	-0.00927417	0.00756375	-1.22613	0.220173
right_hemisphere_transverse_frontopolar_gyri_and_sulci.combat	cbcl_scr_syn_social_r	-0.00891237	0.00725913	-1.22775	0.219569
right_hemisphere_transverse_frontopolar_gyri_and_sulci.combat	cbcl_scr_syn_thought_r	0.00400229	0.00733323	0.545775	0.585232
right_hemisphere_transverse_frontopolar_gyri_and_sulci.combat	cbcl_scr_syn_attention_r	-0.00532231	0.0067257	-0.791339	0.428765
right_hemisphere_transverse_frontopolar_gyri_and_sulci.combat	cbcl_scr_syn_rulebreak_r	-0.00518698	0.007305	-0.710058	0.477683
right_hemisphere_transverse_frontopolar_gyri_and_sulci.combat	cbcl_scr_syn_aggressive_r	-0.00627713	0.00685105	-0.916228	0.359569
right_hemisphere_transverse_frontopolar_gyri_and_sulci.combat	cbcl_scr_syn_internal_r	-0.0117794	0.00700179	-1.68234	0.092532
right_hemisphere_transverse_frontopolar_gyri_and_sulci.combat	cbcl_scr_syn_external_r	-0.00772022	0.00677191	-1.14004	0.254299
right_hemisphere_transverse_frontopolar_gyri_and_sulci.combat	cbcl_scr_syn_totprob_r	-0.00694111	0.00643919	-1.07795	0.281085
right_hemisphere_transverse_frontopolar_gyri_and_sulci.combat	cbcl_scr_dsm5_depress_r	0.00175206	0.00745745	0.234941	0.814259
right_hemisphere_transverse_frontopolar_gyri_and_sulci.combat	cbcl_scr_dsm5_anxdisord_r	-0.013773	0.00724192	-1.90184	0.0572185
right_hemisphere_transverse_frontopolar_gyri_and_sulci.combat	cbcl_scr_dsm5_somaticpr_r	-0.0036621	0.00769522	-0.475893	0.63416
right_hemisphere_transverse_frontopolar_gyri_and_sulci.combat	cbcl_scr_dsm5_adhd_r	-0.00339074	0.00677995	-0.500112	0.617007
right_hemisphere_transverse_frontopolar_gyri_and_sulci.combat	cbcl_scr_dsm5_opposit_r	-0.00588863	0.00701821	-0.839051	0.40146
right_hemisphere_transverse_frontopolar_gyri_and_sulci.combat	cbcl_scr_dsm5_conduct_r	-0.00490977	0.00728025	-0.674395	0.500074
right_hemisphere_transverse_frontopolar_gyri_and_sulci.combat	cbcl_scr_07_sct_r	-0.00558865	0.00752949	-0.742235	0.45796
right_hemisphere_transverse_frontopolar_gyri_and_sulci.combat	cbcl_scr_07_ocd_r	-0.00685366	0.00739285	-0.927066	0.353912
right_hemisphere_transverse_frontopolar_gyri_and_sulci.combat	cbcl_scr_07_stress_r	-0.00915139	0.00704753	-1.29852	0.194135
right_hemisphere_transverse_frontopolar_gyri_and_sulci.combat	pps_y_ss_number	-0.00627596	0.00773793	-0.811065	0.417344
right_hemisphere_transverse_frontopolar_gyri_and_sulci.combat	nihtbx_picvocab_agecorrected	0.00900852	0.0069478	1.2966	0.194798
right_hemisphere_transverse_frontopolar_gyri_and_sulci.combat	nihtbx_flanker_agecorrected	0.0139165	0.00832213	1.67223	0.0945056
right_hemisphere_transverse_frontopolar_gyri_and_sulci.combat	nihtbx_list_agecorrected	0.0183723	0.0110752	1.65887	0.0971858
right_hemisphere_transverse_frontopolar_gyri_and_sulci.combat	nihtbx_cardsort_agecorrected	-0.00925081	0.0111921	-0.826551	0.408519
right_hemisphere_transverse_frontopolar_gyri_and_sulci.combat	nihtbx_pattern_agecorrected	0.0107081	0.00771723	1.38755	0.1653
right_hemisphere_transverse_frontopolar_gyri_and_sulci.combat	nihtbx_picture_agecorrected	0.00670347	0.00798268	0.839752	0.401064
right_hemisphere_transverse_frontopolar_gyri_and_sulci.combat	nihtbx_reading_agecorrected	0.0141826	0.0068812	2.06106	0.0393239
right_hemisphere_transverse_frontopolar_gyri_and_sulci.combat	nihtbx_fluidcomp_agecorrected	0.00505242	0.0110564	0.456966	0.647709
right_hemisphere_transverse_frontopolar_gyri_and_sulci.combat	nihtbx_cryst_agecorrected	0.0128931	0.00671972	1.9187	0.0550586
right_hemisphere_transverse_frontopolar_gyri_and_sulci.combat	nihtbx_totalcomp_agecorrected	0.0111609	0.0106779	1.04524	0.295955
right_hemisphere_transverse_frontopolar_gyri_and_sulci.combat	tfmri_nb_all_beh_c0b_rate	0.0273499	0.00743298	3.67953	0.000234613
right_hemisphere_transverse_frontopolar_gyri_and_sulci.combat	tfmri_nb_all_beh_c2b_rate	0.0125235	0.006899	1.81527	0.0695072
left_hemisphere_posterior_dorsal_part_of_the_cingulate_gyrus.combat	cbcl_scr_syn_anxdep_r	-0.00793529	0.00730999	-1.08554	0.277705
left_hemisphere_posterior_dorsal_part_of_the_cingulate_gyrus.combat	cbcl_scr_syn_withdep_r	0.0109941	0.00760965	1.44476	0.148551
left_hemisphere_posterior_dorsal_part_of_the_cingulate_gyrus.combat	cbcl_scr_syn_somatic_r	-0.00468375	0.00765547	-0.611817	0.54067
left_hemisphere_posterior_dorsal_part_of_the_cingulate_gyrus.combat	cbcl_scr_syn_social_r	0.00416791	0.00735941	0.566338	0.571175
left_hemisphere_posterior_dorsal_part_of_the_cingulate_gyrus.combat	cbcl_scr_syn_thought_r	-0.00984808	0.0074303	-1.32539	0.185067
left_hemisphere_posterior_dorsal_part_of_the_cingulate_gyrus.combat	cbcl_scr_syn_attention_r	0.00562264	0.00683329	0.822831	0.410624
left_hemisphere_posterior_dorsal_part_of_the_cingulate_gyrus.combat	cbcl_scr_syn_rulebreak_r	0.00518168	0.00740196	0.700042	0.483915
left_hemisphere_posterior_dorsal_part_of_the_cingulate_gyrus.combat	cbcl_scr_syn_aggressive_r	0.0112151	0.00695793	1.61184	0.107028
left_hemisphere_posterior_dorsal_part_of_the_cingulate_gyrus.combat	cbcl_scr_syn_internal_r	-0.00376523	0.0071042	-0.530001	0.596122
left_hemisphere_posterior_dorsal_part_of_the_cingulate_gyrus.combat	cbcl_scr_syn_external_r	0.0085405	0.00687912	1.24151	0.214446
left_hemisphere_posterior_dorsal_part_of_the_cingulate_gyrus.combat	cbcl_scr_syn_totprob_r	0.00427133	0.00654467	0.652642	0.514003
left_hemisphere_posterior_dorsal_part_of_the_cingulate_gyrus.combat	cbcl_scr_dsm5_depress_r	0.0103497	0.00755112	1.37062	0.170521
left_hemisphere_posterior_dorsal_part_of_the_cingulate_gyrus.combat	cbcl_scr_dsm5_anxdisord_r	-0.00480458	0.00734273	-0.654331	0.512912
left_hemisphere_posterior_dorsal_part_of_the_cingulate_gyrus.combat	cbcl_scr_dsm5_somaticpr_r	-0.000991684	0.00778331	-0.127412	0.898617
left_hemisphere_posterior_dorsal_part_of_the_cingulate_gyrus.combat	cbcl_scr_dsm5_adhd_r	0.00475814	0.0068865	0.690937	0.489621
left_hemisphere_posterior_dorsal_part_of_the_cingulate_gyrus.combat	cbcl_scr_dsm5_opposit_r	0.014758	0.00712271	2.07196	0.038293
left_hemisphere_posterior_dorsal_part_of_the_cingulate_gyrus.combat	cbcl_scr_dsm5_conduct_r	0.00528638	0.00737851	0.716456	0.473725
left_hemisphere_posterior_dorsal_part_of_the_cingulate_gyrus.combat	cbcl_scr_07_sct_r	0.0117204	0.00762424	1.53726	0.124257
left_hemisphere_posterior_dorsal_part_of_the_cingulate_gyrus.combat	cbcl_scr_07_ocd_r	-0.00439117	0.00749007	-0.586265	0.557709
left_hemisphere_posterior_dorsal_part_of_the_cingulate_gyrus.combat	cbcl_scr_07_stress_r	0.00446295	0.00714998	0.62419	0.532516
left_hemisphere_posterior_dorsal_part_of_the_cingulate_gyrus.combat	pps_y_ss_number	-0.00460172	0.00780784	-0.589372	0.555622
left_hemisphere_posterior_dorsal_part_of_the_cingulate_gyrus.combat	nihtbx_picvocab_agecorrected	-0.00942604	0.00705213	-1.33662	0.181375
left_hemisphere_posterior_dorsal_part_of_the_cingulate_gyrus.combat	nihtbx_flanker_agecorrected	-0.0152519	0.00840501	-1.81462	0.069606
left_hemisphere_posterior_dorsal_part_of_the_cingulate_gyrus.combat	nihtbx_list_agecorrected	-0.0236791	0.0111677	-2.12033	0.0340107
left_hemisphere_posterior_dorsal_part_of_the_cingulate_gyrus.combat	nihtbx_cardsort_agecorrected	-0.0196778	0.0112643	-1.74692	0.0806923
left_hemisphere_posterior_dorsal_part_of_the_cingulate_gyrus.combat	nihtbx_pattern_agecorrected	-0.00522511	0.00781163	-0.668888	0.50358
left_hemisphere_posterior_dorsal_part_of_the_cingulate_gyrus.combat	nihtbx_picture_agecorrected	-0.0218607	0.00805811	-2.71288	0.00667915
left_hemisphere_posterior_dorsal_part_of_the_cingulate_gyrus.combat	nihtbx_reading_agecorrected	-0.00435241	0.00699233	-0.622455	0.533657
left_hemisphere_posterior_dorsal_part_of_the_cingulate_gyrus.combat	nihtbx_fluidcomp_agecorrected	-0.0329468	0.0111268	-2.96103	0.00307603
left_hemisphere_posterior_dorsal_part_of_the_cingulate_gyrus.combat	nihtbx_cryst_agecorrected	-0.00638879	0.00686223	-0.931008	0.351876
left_hemisphere_posterior_dorsal_part_of_the_cingulate_gyrus.combat	nihtbx_totalcomp_agecorrected	-0.0346244	0.0108182	-3.20056	0.00137773
left_hemisphere_posterior_dorsal_part_of_the_cingulate_gyrus.combat	tfmri_nb_all_beh_c0b_rate	-0.029743	0.00749595	-3.96788	7.29014e-05
left_hemisphere_posterior_dorsal_part_of_the_cingulate_gyrus.combat	tfmri_nb_all_beh_c2b_rate	-0.0481013	0.00696332	-6.90782	5.16088e-12
right_hemisphere_posterior_dorsal_part_of_the_cingulate_gyrus.combat	cbcl_scr_syn_anxdep_r	-0.00733745	0.00729545	-1.00576	0.314554
right_hemisphere_posterior_dorsal_part_of_the_cingulate_gyrus.combat	cbcl_scr_syn_withdep_r	0.00714486	0.00759767	0.940402	0.347031
right_hemisphere_posterior_dorsal_part_of_the_cingulate_gyrus.combat	cbcl_scr_syn_somatic_r	-0.00642005	0.0076404	-0.840276	0.40077
right_hemisphere_posterior_dorsal_part_of_the_cingulate_gyrus.combat	cbcl_scr_syn_social_r	-0.00184262	0.0073443	-0.250891	0.801903
right_hemisphere_posterior_dorsal_part_of_the_cingulate_gyrus.combat	cbcl_scr_syn_thought_r	-0.0106359	0.00741675	-1.43404	0.151587
right_hemisphere_posterior_dorsal_part_of_the_cingulate_gyrus.combat	cbcl_scr_syn_attention_r	-0.00191187	0.00681793	-0.280418	0.779162
right_hemisphere_posterior_dorsal_part_of_the_cingulate_gyrus.combat	cbcl_scr_syn_rulebreak_r	-0.00479672	0.00738684	-0.64936	0.516119
right_hemisphere_posterior_dorsal_part_of_the_cingulate_gyrus.combat	cbcl_scr_syn_aggressive_r	0.00770904	0.0069426	1.1104	0.266854
right_hemisphere_posterior_dorsal_part_of_the_cingulate_gyrus.combat	cbcl_scr_syn_internal_r	-0.00416938	0.00708711	-0.588305	0.55634
right_hemisphere_posterior_dorsal_part_of_the_cingulate_gyrus.combat	cbcl_scr_syn_external_r	0.00320486	0.00686326	0.466959	0.640539
right_hemisphere_posterior_dorsal_part_of_the_cingulate_gyrus.combat	cbcl_scr_syn_totprob_r	0.00216023	0.00652518	0.331061	0.740605
right_hemisphere_posterior_dorsal_part_of_the_cingulate_gyrus.combat	cbcl_scr_dsm5_depress_r	0.0122606	0.00753683	1.62675	0.103816
right_hemisphere_posterior_dorsal_part_of_the_cingulate_gyrus.combat	cbcl_scr_dsm5_anxdisord_r	-0.00608633	0.00732848	-0.830503	0.406272
right_hemisphere_posterior_dorsal_part_of_the_cingulate_gyrus.combat	cbcl_scr_dsm5_somaticpr_r	-0.00229808	0.00776976	-0.295772	0.767409
right_hemisphere_posterior_dorsal_part_of_the_cingulate_gyrus.combat	cbcl_scr_dsm5_adhd_r	-0.00155718	0.00687151	-0.226614	0.820729
right_hemisphere_posterior_dorsal_part_of_the_cingulate_gyrus.combat	cbcl_scr_dsm5_opposit_r	0.00996015	0.0071088	1.4011	0.161213
right_hemisphere_posterior_dorsal_part_of_the_cingulate_gyrus.combat	cbcl_scr_dsm5_conduct_r	-0.00390603	0.00736399	-0.530423	0.595829
right_hemisphere_posterior_dorsal_part_of_the_cingulate_gyrus.combat	cbcl_scr_07_sct_r	0.0099575	0.00761293	1.30797	0.190909
right_hemisphere_posterior_dorsal_part_of_the_cingulate_gyrus.combat	cbcl_scr_07_ocd_r	-0.00406254	0.00747705	-0.543335	0.58691
right_hemisphere_posterior_dorsal_part_of_the_cingulate_gyrus.combat	cbcl_scr_07_stress_r	0.000683009	0.00713409	0.0957388	0.92373
right_hemisphere_posterior_dorsal_part_of_the_cingulate_gyrus.combat	pps_y_ss_number	-0.0140193	0.00779798	-1.79781	0.07223
right_hemisphere_posterior_dorsal_part_of_the_cingulate_gyrus.combat	nihtbx_picvocab_agecorrected	0.00358362	0.0070362	0.509312	0.610545
right_hemisphere_posterior_dorsal_part_of_the_cingulate_gyrus.combat	nihtbx_flanker_agecorrected	-0.00756012	0.00839251	-0.900817	0.367703
right_hemisphere_posterior_dorsal_part_of_the_cingulate_gyrus.combat	nihtbx_list_agecorrected	-0.00300125	0.0111504	-0.269159	0.787815
right_hemisphere_posterior_dorsal_part_of_the_cingulate_gyrus.combat	nihtbx_cardsort_agecorrected	-0.000903299	0.0112487	-0.0803026	0.935999
right_hemisphere_posterior_dorsal_part_of_the_cingulate_gyrus.combat	nihtbx_pattern_agecorrected	-0.000655675	0.00779854	-0.0840766	0.932997
right_hemisphere_posterior_dorsal_part_of_the_cingulate_gyrus.combat	nihtbx_picture_agecorrected	-0.00415997	0.00805059	-0.516729	0.605354
right_hemisphere_posterior_dorsal_part_of_the_cingulate_gyrus.combat	nihtbx_reading_agecorrected	0.0022497	0.00697815	0.322392	0.747162
right_hemisphere_posterior_dorsal_part_of_the_cingulate_gyrus.combat	nihtbx_fluidcomp_agecorrected	-0.00931705	0.0111098	-0.838637	0.401701
right_hemisphere_posterior_dorsal_part_of_the_cingulate_gyrus.combat	nihtbx_cryst_agecorrected	0.00203504	0.00683296	0.297827	0.765843
right_hemisphere_posterior_dorsal_part_of_the_cingulate_gyrus.combat	nihtbx_totalcomp_agecorrected	-0.0106118	0.0107885	-0.983621	0.325337
right_hemisphere_posterior_dorsal_part_of_the_cingulate_gyrus.combat	tfmri_nb_all_beh_c0b_rate	0.00164049	0.00749226	0.218958	0.826686
right_hemisphere_posterior_dorsal_part_of_the_cingulate_gyrus.combat	tfmri_nb_all_beh_c2b_rate	-0.0200635	0.00696104	-2.88225	0.00395523
left_hemisphere_posterior_ventral_part_of_the_cingulate_gyrus.combat	cbcl_scr_syn_anxdep_r	0.00696156	0.00733435	0.949172	0.342553
left_hemisphere_posterior_ventral_part_of_the_cingulate_gyrus.combat	cbcl_scr_syn_withdep_r	0.00910543	0.00763186	1.19308	0.232862
left_hemisphere_posterior_ventral_part_of_the_cingulate_gyrus.combat	cbcl_scr_syn_somatic_r	0.00167892	0.00767311	0.218806	0.826805
left_hemisphere_posterior_ventral_part_of_the_cingulate_gyrus.combat	cbcl_scr_syn_social_r	0.0136962	0.00738275	1.85516	0.0635997
left_hemisphere_posterior_ventral_part_of_the_cingulate_gyrus.combat	cbcl_scr_syn_thought_r	0.00499909	0.00745435	0.670628	0.502471
left_hemisphere_posterior_ventral_part_of_the_cingulate_gyrus.combat	cbcl_scr_syn_attention_r	0.0150728	0.00686468	2.19571	0.0281354
left_hemisphere_posterior_ventral_part_of_the_cingulate_gyrus.combat	cbcl_scr_syn_rulebreak_r	0.0143514	0.0074234	1.93327	0.0532275
left_hemisphere_posterior_ventral_part_of_the_cingulate_gyrus.combat	cbcl_scr_syn_aggressive_r	0.0176995	0.00698666	2.53333	0.0113129
left_hemisphere_posterior_ventral_part_of_the_cingulate_gyrus.combat	cbcl_scr_syn_internal_r	0.00492418	0.00712829	0.690795	0.489709
left_hemisphere_posterior_ventral_part_of_the_cingulate_gyrus.combat	cbcl_scr_syn_external_r	0.017145	0.00690742	2.48212	0.013076
left_hemisphere_posterior_ventral_part_of_the_cingulate_gyrus.combat	cbcl_scr_syn_totprob_r	0.0114985	0.00657182	1.74967	0.0802067
left_hemisphere_posterior_ventral_part_of_the_cingulate_gyrus.combat	cbcl_scr_dsm5_depress_r	0.0216176	0.00757007	2.85567	0.00430202
left_hemisphere_posterior_ventral_part_of_the_cingulate_gyrus.combat	cbcl_scr_dsm5_anxdisord_r	0.00987044	0.00736668	1.33988	0.180312
left_hemisphere_posterior_ventral_part_of_the_cingulate_gyrus.combat	cbcl_scr_dsm5_somaticpr_r	0.00274784	0.00779978	0.352297	0.724622
left_hemisphere_posterior_ventral_part_of_the_cingulate_gyrus.combat	cbcl_scr_dsm5_adhd_r	0.0100708	0.0069173	1.45588	0.145456
left_hemisphere_posterior_ventral_part_of_the_cingulate_gyrus.combat	cbcl_scr_dsm5_opposit_r	0.0178506	0.00715121	2.49616	0.0125692
left_hemisphere_posterior_ventral_part_of_the_cingulate_gyrus.combat	cbcl_scr_dsm5_conduct_r	0.013748	0.00740141	1.85749	0.0632667
left_hemisphere_posterior_ventral_part_of_the_cingulate_gyrus.combat	cbcl_scr_07_sct_r	0.0141518	0.0076483	1.85032	0.0642923
left_hemisphere_posterior_ventral_part_of_the_cingulate_gyrus.combat	cbcl_scr_07_ocd_r	0.00205356	0.00751374	0.273307	0.784622
left_hemisphere_posterior_ventral_part_of_the_cingulate_gyrus.combat	cbcl_scr_07_stress_r	0.0124795	0.00717489	1.73933	0.082004
left_hemisphere_posterior_ventral_part_of_the_cingulate_gyrus.combat	pps_y_ss_number	-0.00235365	0.00782025	-0.300968	0.763443
left_hemisphere_posterior_ventral_part_of_the_cingulate_gyrus.combat	nihtbx_picvocab_agecorrected	-0.0170053	0.00707288	-2.4043	0.0162205
left_hemisphere_posterior_ventral_part_of_the_cingulate_gyrus.combat	nihtbx_flanker_agecorrected	-0.0218384	0.00841083	-2.59646	0.00942993
left_hemisphere_posterior_ventral_part_of_the_cingulate_gyrus.combat	nihtbx_list_agecorrected	-0.049962	0.0111381	-4.4857	7.37619e-06
left_hemisphere_posterior_ventral_part_of_the_cingulate_gyrus.combat	nihtbx_cardsort_agecorrected	-0.0214568	0.0112402	-1.90894	0.0563075
left_hemisphere_posterior_ventral_part_of_the_cingulate_gyrus.combat	nihtbx_pattern_agecorrected	0.000704653	0.00781948	0.0901151	0.928197
left_hemisphere_posterior_ventral_part_of_the_cingulate_gyrus.combat	nihtbx_picture_agecorrected	-0.031374	0.00806714	-3.88911	0.000101121
left_hemisphere_posterior_ventral_part_of_the_cingulate_gyrus.combat	nihtbx_reading_agecorrected	-0.013069	0.00701844	-1.86209	0.06262
left_hemisphere_posterior_ventral_part_of_the_cingulate_gyrus.combat	nihtbx_fluidcomp_agecorrected	-0.0457283	0.0111107	-4.11571	3.90233e-05
left_hemisphere_posterior_ventral_part_of_the_cingulate_gyrus.combat	nihtbx_cryst_agecorrected	-0.0157425	0.00685752	-2.29565	0.021721
left_hemisphere_posterior_ventral_part_of_the_cingulate_gyrus.combat	nihtbx_totalcomp_agecorrected	-0.0573558	0.010786	-5.31763	1.08433e-07
left_hemisphere_posterior_ventral_part_of_the_cingulate_gyrus.combat	tfmri_nb_all_beh_c0b_rate	-0.0676653	0.00749209	-9.03156	1.92384e-19
left_hemisphere_posterior_ventral_part_of_the_cingulate_gyrus.combat	tfmri_nb_all_beh_c2b_rate	-0.0462011	0.0069804	-6.61869	3.77097e-11
right_hemisphere_posterior_ventral_part_of_the_cingulate_gyrus.combat	cbcl_scr_syn_anxdep_r	0.00263022	0.00732113	0.359264	0.719404
right_hemisphere_posterior_ventral_part_of_the_cingulate_gyrus.combat	cbcl_scr_syn_withdep_r	0.00447204	0.00762153	0.586763	0.557374
right_hemisphere_posterior_ventral_part_of_the_cingulate_gyrus.combat	cbcl_scr_syn_somatic_r	0.00293881	0.00765762	0.383776	0.701151
right_hemisphere_posterior_ventral_part_of_the_cingulate_gyrus.combat	cbcl_scr_syn_social_r	0.011551	0.00736877	1.56756	0.117011
right_hemisphere_posterior_ventral_part_of_the_cingulate_gyrus.combat	cbcl_scr_syn_thought_r	0.000538219	0.00744185	0.0723233	0.942346
right_hemisphere_posterior_ventral_part_of_the_cingulate_gyrus.combat	cbcl_scr_syn_attention_r	0.00730208	0.00685342	1.06546	0.286691
right_hemisphere_posterior_ventral_part_of_the_cingulate_gyrus.combat	cbcl_scr_syn_rulebreak_r	0.0112913	0.00740966	1.52386	0.127572
right_hemisphere_posterior_ventral_part_of_the_cingulate_gyrus.combat	cbcl_scr_syn_aggressive_r	0.0138532	0.00697388	1.98644	0.0470102
right_hemisphere_posterior_ventral_part_of_the_cingulate_gyrus.combat	cbcl_scr_syn_internal_r	0.00152711	0.00711145	0.21474	0.829974
right_hemisphere_posterior_ventral_part_of_the_cingulate_gyrus.combat	cbcl_scr_syn_external_r	0.0132221	0.00689392	1.91794	0.0551465
right_hemisphere_posterior_ventral_part_of_the_cingulate_gyrus.combat	cbcl_scr_syn_totprob_r	0.00765231	0.00655294	1.16777	0.242928
right_hemisphere_posterior_ventral_part_of_the_cingulate_gyrus.combat	cbcl_scr_dsm5_depress_r	0.0153312	0.00755758	2.02858	0.0425232
right_hemisphere_posterior_ventral_part_of_the_cingulate_gyrus.combat	cbcl_scr_dsm5_anxdisord_r	0.00906564	0.00735388	1.23277	0.217687
right_hemisphere_posterior_ventral_part_of_the_cingulate_gyrus.combat	cbcl_scr_dsm5_somaticpr_r	0.00467386	0.00778627	0.600269	0.548338
right_hemisphere_posterior_ventral_part_of_the_cingulate_gyrus.combat	cbcl_scr_dsm5_adhd_r	0.00568675	0.00690581	0.823474	0.410257
right_hemisphere_posterior_ventral_part_of_the_cingulate_gyrus.combat	cbcl_scr_dsm5_opposit_r	0.0143333	0.00713936	2.00765	0.0447053
right_hemisphere_posterior_ventral_part_of_the_cingulate_gyrus.combat	cbcl_scr_dsm5_conduct_r	0.01338	0.00738862	1.81089	0.0701835
right_hemisphere_posterior_ventral_part_of_the_cingulate_gyrus.combat	cbcl_scr_07_sct_r	0.0103604	0.00764022	1.35604	0.175112
right_hemisphere_posterior_ventral_part_of_the_cingulate_gyrus.combat	cbcl_scr_07_ocd_r	-0.00150022	0.00750212	-0.199973	0.841505
right_hemisphere_posterior_ventral_part_of_the_cingulate_gyrus.combat	cbcl_scr_07_stress_r	0.00722735	0.00716028	1.00937	0.312821
right_hemisphere_posterior_ventral_part_of_the_cingulate_gyrus.combat	pps_y_ss_number	0.000173145	0.00781175	0.0221647	0.982317
right_hemisphere_posterior_ventral_part_of_the_cingulate_gyrus.combat	nihtbx_picvocab_agecorrected	-0.0193474	0.00706408	-2.73884	0.00617595
right_hemisphere_posterior_ventral_part_of_the_cingulate_gyrus.combat	nihtbx_flanker_agecorrected	-0.0126545	0.00841322	-1.50412	0.132576
right_hemisphere_posterior_ventral_part_of_the_cingulate_gyrus.combat	nihtbx_list_agecorrected	-0.0452447	0.0111182	-4.06943	4.76201e-05
right_hemisphere_posterior_ventral_part_of_the_cingulate_gyrus.combat	nihtbx_cardsort_agecorrected	-0.0237996	0.0112341	-2.11852	0.034164
right_hemisphere_posterior_ventral_part_of_the_cingulate_gyrus.combat	nihtbx_pattern_agecorrected	-0.0018009	0.00782357	-0.230189	0.817949
right_hemisphere_posterior_ventral_part_of_the_cingulate_gyrus.combat	nihtbx_picture_agecorrected	-0.0203921	0.00806525	-2.52839	0.0114706
right_hemisphere_posterior_ventral_part_of_the_cingulate_gyrus.combat	nihtbx_reading_agecorrected	-0.00974407	0.00701401	-1.38923	0.164794
right_hemisphere_posterior_ventral_part_of_the_cingulate_gyrus.combat	nihtbx_fluidcomp_agecorrected	-0.0354262	0.0110935	-3.19341	0.00141204
right_hemisphere_posterior_ventral_part_of_the_cingulate_gyrus.combat	nihtbx_cryst_agecorrected	-0.0193952	0.00687191	-2.82239	0.00477808
right_hemisphere_posterior_ventral_part_of_the_cingulate_gyrus.combat	nihtbx_totalcomp_agecorrected	-0.043186	0.0107613	-4.01308	6.05758e-05
right_hemisphere_posterior_ventral_part_of_the_cingulate_gyrus.combat	tfmri_nb_all_beh_c0b_rate	-0.0461482	0.00749626	-6.15617	7.66871e-10
right_hemisphere_posterior_ventral_part_of_the_cingulate_gyrus.combat	tfmri_nb_all_beh_c2b_rate	-0.0288337	0.00697569	-4.13346	3.59672e-05
left_amygdala.combat	cbcl_scr_syn_anxdep_r	-0.00603874	0.00731312	-0.825741	0.408968
left_amygdala.combat	cbcl_scr_syn_withdep_r	0.00893992	0.00760631	1.17533	0.239886
left_amygdala.combat	cbcl_scr_syn_somatic_r	-0.00625601	0.00764467	-0.818349	0.413174
left_amygdala.combat	cbcl_scr_syn_social_r	0.0140385	0.00736015	1.90736	0.0564983
left_amygdala.combat	cbcl_scr_syn_thought_r	-0.00560052	0.00743086	-0.753684	0.451054
left_amygdala.combat	cbcl_scr_syn_attention_r	0.00804516	0.00685136	1.17424	0.240325
left_amygdala.combat	cbcl_scr_syn_rulebreak_r	0.00276741	0.00739931	0.374009	0.708404
left_amygdala.combat	cbcl_scr_syn_aggressive_r	0.00351237	0.00697247	0.503749	0.614448
left_amygdala.combat	cbcl_scr_syn_internal_r	-0.00197637	0.00710882	-0.278016	0.781005
left_amygdala.combat	cbcl_scr_syn_external_r	0.00226822	0.00689351	0.329038	0.742134
left_amygdala.combat	cbcl_scr_syn_totprob_r	0.000193527	0.00655942	0.0295037	0.976463
left_amygdala.combat	cbcl_scr_dsm5_depress_r	0.00484422	0.00754638	0.641926	0.520934
left_amygdala.combat	cbcl_scr_dsm5_anxdisord_r	-0.00800818	0.00734526	-1.09025	0.275625
left_amygdala.combat	cbcl_scr_dsm5_somaticpr_r	0.00584481	0.0077702	0.752208	0.45194
left_amygdala.combat	cbcl_scr_dsm5_adhd_r	0.00348362	0.0069028	0.504668	0.613802
left_amygdala.combat	cbcl_scr_dsm5_opposit_r	0.00483059	0.0071349	0.677036	0.498398
left_amygdala.combat	cbcl_scr_dsm5_conduct_r	0.00624564	0.00737827	0.846491	0.397296
left_amygdala.combat	cbcl_scr_07_sct_r	0.000497562	0.00762524	0.065252	0.947974
left_amygdala.combat	cbcl_scr_07_ocd_r	-0.00575516	0.00748996	-0.768383	0.442275
left_amygdala.combat	cbcl_scr_07_stress_r	-0.00309735	0.00715529	-0.432875	0.665114
left_amygdala.combat	pps_y_ss_number	0.0017012	0.00779111	0.218351	0.827159
left_amygdala.combat	nihtbx_picvocab_agecorrected	-0.0236718	0.0070796	-3.34367	0.0008296
left_amygdala.combat	nihtbx_flanker_agecorrected	-0.0151105	0.008375	-1.80424	0.0712173
left_amygdala.combat	nihtbx_list_agecorrected	-0.0509976	0.0111045	-4.59253	4.45175e-06
left_amygdala.combat	nihtbx_cardsort_agecorrected	-0.0290016	0.0112164	-2.58565	0.0097383
left_amygdala.combat	nihtbx_pattern_agecorrected	-0.0137989	0.00778836	-1.77173	0.0764647
left_amygdala.combat	nihtbx_picture_agecorrected	-0.0198516	0.00805333	-2.46502	0.0137136
left_amygdala.combat	nihtbx_reading_agecorrected	-0.0180924	0.00703531	-2.57166	0.0101352
left_amygdala.combat	nihtbx_fluidcomp_agecorrected	-0.0396912	0.0110908	-3.57873	0.000347526
left_amygdala.combat	nihtbx_cryst_agecorrected	-0.0235012	0.00688831	-3.41175	0.000648462
left_amygdala.combat	nihtbx_totalcomp_agecorrected	-0.0514438	0.0107508	-4.78511	1.74527e-06
left_amygdala.combat	tfmri_nb_all_beh_c0b_rate	-0.085326	0.00745157	-11.4507	3.23366e-30
left_amygdala.combat	tfmri_nb_all_beh_c2b_rate	-0.0254046	0.00696101	-3.64956	0.000263747
left_hemisphere_cuneus.combat	cbcl_scr_syn_anxdep_r	0.0053685	0.00732665	0.732736	0.463735
left_hemisphere_cuneus.combat	cbcl_scr_syn_withdep_r	0.0102316	0.00762095	1.34256	0.179439
left_hemisphere_cuneus.combat	cbcl_scr_syn_somatic_r	-0.00591438	0.00766661	-0.771447	0.440457
left_hemisphere_cuneus.combat	cbcl_scr_syn_social_r	-0.00121856	0.00737536	-0.165221	0.868773
left_hemisphere_cuneus.combat	cbcl_scr_syn_thought_r	-0.00332435	0.00744554	-0.446488	0.655253
left_hemisphere_cuneus.combat	cbcl_scr_syn_attention_r	-0.00470569	0.00685504	-0.686457	0.49244
left_hemisphere_cuneus.combat	cbcl_scr_syn_rulebreak_r	-0.00723163	0.00741555	-0.975198	0.329482
left_hemisphere_cuneus.combat	cbcl_scr_syn_aggressive_r	0.000904349	0.00698044	0.129555	0.896921
left_hemisphere_cuneus.combat	cbcl_scr_syn_internal_r	0.00316854	0.00712345	0.444804	0.65647
left_hemisphere_cuneus.combat	cbcl_scr_syn_external_r	-0.00170893	0.00690192	-0.247601	0.804448
left_hemisphere_cuneus.combat	cbcl_scr_syn_totprob_r	0.000750334	0.00656996	0.114207	0.909076
left_hemisphere_cuneus.combat	cbcl_scr_dsm5_depress_r	0.0168438	0.00756208	2.2274	0.0259392
left_hemisphere_cuneus.combat	cbcl_scr_dsm5_anxdisord_r	0.00148446	0.00735898	0.201722	0.840138
left_hemisphere_cuneus.combat	cbcl_scr_dsm5_somaticpr_r	-0.00458999	0.0077919	-0.589072	0.555824
left_hemisphere_cuneus.combat	cbcl_scr_dsm5_adhd_r	-0.00378473	0.00690778	-0.547894	0.583776
left_hemisphere_cuneus.combat	cbcl_scr_dsm5_opposit_r	0.000620309	0.00714394	0.0868301	0.930808
left_hemisphere_cuneus.combat	cbcl_scr_dsm5_conduct_r	-0.00633291	0.00739282	-0.856629	0.391667
left_hemisphere_cuneus.combat	cbcl_scr_07_sct_r	0.00661232	0.00763624	0.865913	0.386555
left_hemisphere_cuneus.combat	cbcl_scr_07_ocd_r	0.00232966	0.00750399	0.310456	0.75622
left_hemisphere_cuneus.combat	cbcl_scr_07_stress_r	-0.000827821	0.00716852	-0.11548	0.908067
left_hemisphere_cuneus.combat	pps_y_ss_number	-0.0221924	0.00780917	-2.84184	0.00449234
left_hemisphere_cuneus.combat	nihtbx_picvocab_agecorrected	0.0143939	0.00707399	2.03477	0.0418989
left_hemisphere_cuneus.combat	nihtbx_flanker_agecorrected	0.000649055	0.00840508	0.0772217	0.938448
left_hemisphere_cuneus.combat	nihtbx_list_agecorrected	0.0195113	0.011139	1.75162	0.0798805
left_hemisphere_cuneus.combat	nihtbx_cardsort_agecorrected	0.00019842	0.0112422	0.0176495	0.985919
left_hemisphere_cuneus.combat	nihtbx_pattern_agecorrected	0.01224	0.0078169	1.56583	0.117414
left_hemisphere_cuneus.combat	nihtbx_picture_agecorrected	0.00204789	0.00806443	0.253941	0.799545
left_hemisphere_cuneus.combat	nihtbx_reading_agecorrected	0.0164312	0.00702015	2.34058	0.0192731
left_hemisphere_cuneus.combat	nihtbx_fluidcomp_agecorrected	0.00574113	0.0111256	0.516027	0.605851
left_hemisphere_cuneus.combat	nihtbx_cryst_agecorrected	0.0136444	0.00688451	1.9819	0.0475229
left_hemisphere_cuneus.combat	nihtbx_totalcomp_agecorrected	0.0105031	0.0108053	0.972034	0.331068
left_hemisphere_cuneus.combat	tfmri_nb_all_beh_c0b_rate	-0.000203049	0.0075009	-0.0270699	0.978404
left_hemisphere_cuneus.combat	tfmri_nb_all_beh_c2b_rate	0.0200196	0.00697797	2.86896	0.00412505
right_hemisphere_cuneus.combat	cbcl_scr_syn_anxdep_r	0.00476182	0.00734246	0.648532	0.516654
right_hemisphere_cuneus.combat	cbcl_scr_syn_withdep_r	0.0060639	0.00763316	0.794414	0.42697
right_hemisphere_cuneus.combat	cbcl_scr_syn_somatic_r	-0.00211318	0.00767924	-0.27518	0.783182
right_hemisphere_cuneus.combat	cbcl_scr_syn_social_r	0.00471455	0.00739085	0.63789	0.523558
right_hemisphere_cuneus.combat	cbcl_scr_syn_thought_r	-0.00450961	0.0074596	-0.604538	0.545498
right_hemisphere_cuneus.combat	cbcl_scr_syn_attention_r	-0.0015602	0.00687318	-0.226999	0.820429
right_hemisphere_cuneus.combat	cbcl_scr_syn_rulebreak_r	-0.00519455	0.00742988	-0.699143	0.484476
right_hemisphere_cuneus.combat	cbcl_scr_syn_aggressive_r	0.00597945	0.00699853	0.854388	0.39291
right_hemisphere_cuneus.combat	cbcl_scr_syn_internal_r	0.00276704	0.00714228	0.387417	0.698455
right_hemisphere_cuneus.combat	cbcl_scr_syn_external_r	0.00220129	0.00692092	0.318062	0.750444
right_hemisphere_cuneus.combat	cbcl_scr_syn_totprob_r	0.002956	0.00659336	0.44833	0.653925
right_hemisphere_cuneus.combat	cbcl_scr_dsm5_depress_r	0.0176515	0.00757492	2.33025	0.0198092
right_hemisphere_cuneus.combat	cbcl_scr_dsm5_anxdisord_r	0.00332035	0.00737403	0.450276	0.65252
right_hemisphere_cuneus.combat	cbcl_scr_dsm5_somaticpr_r	-0.000130605	0.00780231	-0.0167393	0.986645
right_hemisphere_cuneus.combat	cbcl_scr_dsm5_adhd_r	-0.00291142	0.00692531	-0.420404	0.674199
right_hemisphere_cuneus.combat	cbcl_scr_dsm5_opposit_r	0.00550069	0.00716057	0.768191	0.442391
right_hemisphere_cuneus.combat	cbcl_scr_dsm5_conduct_r	-0.00127833	0.00740702	-0.172584	0.862981
right_hemisphere_cuneus.combat	cbcl_scr_07_sct_r	0.00806379	0.00764744	1.05444	0.291702
right_hemisphere_cuneus.combat	cbcl_scr_07_ocd_r	6.11417e-05	0.00751741	0.00813334	0.993511
right_hemisphere_cuneus.combat	cbcl_scr_07_stress_r	0.0012481	0.00718589	0.173688	0.862114
right_hemisphere_cuneus.combat	pps_y_ss_number	-0.0195447	0.00781408	-2.50121	0.0123889
right_hemisphere_cuneus.combat	nihtbx_picvocab_agecorrected	0.00799003	0.00710267	1.12493	0.260642
right_hemisphere_cuneus.combat	nihtbx_flanker_agecorrected	0.000532013	0.00840768	0.063277	0.949547
right_hemisphere_cuneus.combat	nihtbx_list_agecorrected	9.04018e-05	0.0111376	0.00811678	0.993524
right_hemisphere_cuneus.combat	nihtbx_cardsort_agecorrected	-0.00159033	0.011235	-0.141552	0.887438
right_hemisphere_cuneus.combat	nihtbx_pattern_agecorrected	0.00668948	0.00782426	0.854966	0.392587
right_hemisphere_cuneus.combat	nihtbx_picture_agecorrected	-0.000530713	0.00806951	-0.0657677	0.947564
right_hemisphere_cuneus.combat	nihtbx_reading_agecorrected	0.0149696	0.00705168	2.12284	0.0337911
right_hemisphere_cuneus.combat	nihtbx_fluidcomp_agecorrected	-0.00710809	0.0111193	-0.639259	0.522675
right_hemisphere_cuneus.combat	nihtbx_cryst_agecorrected	0.0108555	0.0069242	1.56777	0.116972
right_hemisphere_cuneus.combat	nihtbx_totalcomp_agecorrected	-0.00722682	0.0108103	-0.668515	0.503827
right_hemisphere_cuneus.combat	tfmri_nb_all_beh_c0b_rate	-0.0117583	0.00750375	-1.56699	0.117142
right_hemisphere_cuneus.combat	tfmri_nb_all_beh_c2b_rate	0.0122017	0.00698681	1.74638	0.0807686
left_hemisphere_opercular_part_of_the_inferior_frontal_gyrus.combat	cbcl_scr_syn_anxdep_r	0.00239527	0.00729251	0.328456	0.742573
left_hemisphere_opercular_part_of_the_inferior_frontal_gyrus.combat	cbcl_scr_syn_withdep_r	0.00905162	0.00759478	1.19182	0.233356
left_hemisphere_opercular_part_of_the_inferior_frontal_gyrus.combat	cbcl_scr_syn_somatic_r	-0.00282741	0.00764257	-0.369956	0.711422
left_hemisphere_opercular_part_of_the_inferior_frontal_gyrus.combat	cbcl_scr_syn_social_r	-0.0126958	0.00734093	-1.72946	0.0837547
left_hemisphere_opercular_part_of_the_inferior_frontal_gyrus.combat	cbcl_scr_syn_thought_r	-0.0137852	0.00741379	-1.8594	0.0629965
left_hemisphere_opercular_part_of_the_inferior_frontal_gyrus.combat	cbcl_scr_syn_attention_r	-0.0211356	0.00680635	-3.10527	0.00190638
left_hemisphere_opercular_part_of_the_inferior_frontal_gyrus.combat	cbcl_scr_syn_rulebreak_r	-0.00760957	0.00738525	-1.03037	0.302856
left_hemisphere_opercular_part_of_the_inferior_frontal_gyrus.combat	cbcl_scr_syn_aggressive_r	0.000667053	0.00693656	0.0961648	0.923392
left_hemisphere_opercular_part_of_the_inferior_frontal_gyrus.combat	cbcl_scr_syn_internal_r	0.00397521	0.00708521	0.561058	0.57477
left_hemisphere_opercular_part_of_the_inferior_frontal_gyrus.combat	cbcl_scr_syn_external_r	-0.00318644	0.0068572	-0.464685	0.642167
left_hemisphere_opercular_part_of_the_inferior_frontal_gyrus.combat	cbcl_scr_syn_totprob_r	-0.00802254	0.00652111	-1.23024	0.218637
left_hemisphere_opercular_part_of_the_inferior_frontal_gyrus.combat	cbcl_scr_dsm5_depress_r	0.0097851	0.00753619	1.29841	0.19417
left_hemisphere_opercular_part_of_the_inferior_frontal_gyrus.combat	cbcl_scr_dsm5_anxdisord_r	-0.00153324	0.00732535	-0.209305	0.834214
left_hemisphere_opercular_part_of_the_inferior_frontal_gyrus.combat	cbcl_scr_dsm5_somaticpr_r	0.0027313	0.0077713	0.351459	0.72525
left_hemisphere_opercular_part_of_the_inferior_frontal_gyrus.combat	cbcl_scr_dsm5_adhd_r	-0.0195937	0.00686083	-2.85589	0.00430045
left_hemisphere_opercular_part_of_the_inferior_frontal_gyrus.combat	cbcl_scr_dsm5_opposit_r	0.00472117	0.00710335	0.664641	0.506295
left_hemisphere_opercular_part_of_the_inferior_frontal_gyrus.combat	cbcl_scr_dsm5_conduct_r	-0.00609408	0.00736129	-0.827855	0.40777
left_hemisphere_opercular_part_of_the_inferior_frontal_gyrus.combat	cbcl_scr_07_sct_r	-0.00632393	0.0076085	-0.831166	0.405897
left_hemisphere_opercular_part_of_the_inferior_frontal_gyrus.combat	cbcl_scr_07_ocd_r	-0.00637769	0.00747365	-0.853356	0.39348
left_hemisphere_opercular_part_of_the_inferior_frontal_gyrus.combat	cbcl_scr_07_stress_r	-0.00894382	0.00713056	-1.25429	0.209762
left_hemisphere_opercular_part_of_the_inferior_frontal_gyrus.combat	pps_y_ss_number	-0.0305881	0.00779673	-3.92319	8.78332e-05
left_hemisphere_opercular_part_of_the_inferior_frontal_gyrus.combat	nihtbx_picvocab_agecorrected	0.0229407	0.00703454	3.26115	0.0011132
left_hemisphere_opercular_part_of_the_inferior_frontal_gyrus.combat	nihtbx_flanker_agecorrected	0.0188238	0.00839633	2.24191	0.0249847
left_hemisphere_opercular_part_of_the_inferior_frontal_gyrus.combat	nihtbx_list_agecorrected	0.0282761	0.01114	2.53826	0.0111611
left_hemisphere_opercular_part_of_the_inferior_frontal_gyrus.combat	nihtbx_cardsort_agecorrected	0.0260011	0.0112492	2.31138	0.020839
left_hemisphere_opercular_part_of_the_inferior_frontal_gyrus.combat	nihtbx_pattern_agecorrected	0.0242865	0.00780181	3.11293	0.00185676
left_hemisphere_opercular_part_of_the_inferior_frontal_gyrus.combat	nihtbx_picture_agecorrected	0.023761	0.00805376	2.9503	0.00318047
left_hemisphere_opercular_part_of_the_inferior_frontal_gyrus.combat	nihtbx_reading_agecorrected	0.0292656	0.00697442	4.19613	2.73918e-05
left_hemisphere_opercular_part_of_the_inferior_frontal_gyrus.combat	nihtbx_fluidcomp_agecorrected	0.0437262	0.0111213	3.93176	8.51074e-05
left_hemisphere_opercular_part_of_the_inferior_frontal_gyrus.combat	nihtbx_cryst_agecorrected	0.0252382	0.00682411	3.69838	0.000218413
left_hemisphere_opercular_part_of_the_inferior_frontal_gyrus.combat	nihtbx_totalcomp_agecorrected	0.0540053	0.0107916	5.00437	5.7452e-07
left_hemisphere_opercular_part_of_the_inferior_frontal_gyrus.combat	tfmri_nb_all_beh_c0b_rate	0.0430206	0.0074854	5.74728	9.27108e-09
left_hemisphere_opercular_part_of_the_inferior_frontal_gyrus.combat	tfmri_nb_all_beh_c2b_rate	0.0302227	0.00695951	4.34264	1.41899e-05
right_hemisphere_opercular_part_of_the_inferior_frontal_gyrus.combat	cbcl_scr_syn_anxdep_r	-0.00420647	0.00731431	-0.575102	0.565234
right_hemisphere_opercular_part_of_the_inferior_frontal_gyrus.combat	cbcl_scr_syn_withdep_r	0.0040987	0.00761049	0.53856	0.590201
right_hemisphere_opercular_part_of_the_inferior_frontal_gyrus.combat	cbcl_scr_syn_somatic_r	-0.00192788	0.0076549	-0.251849	0.801162
right_hemisphere_opercular_part_of_the_inferior_frontal_gyrus.combat	cbcl_scr_syn_social_r	-0.0119931	0.00736116	-1.62924	0.103289
right_hemisphere_opercular_part_of_the_inferior_frontal_gyrus.combat	cbcl_scr_syn_thought_r	-0.00944908	0.00743297	-1.27124	0.203669
right_hemisphere_opercular_part_of_the_inferior_frontal_gyrus.combat	cbcl_scr_syn_attention_r	-0.00695312	0.00684	-1.01654	0.309397
right_hemisphere_opercular_part_of_the_inferior_frontal_gyrus.combat	cbcl_scr_syn_rulebreak_r	-0.00837221	0.00740268	-1.13097	0.258091
right_hemisphere_opercular_part_of_the_inferior_frontal_gyrus.combat	cbcl_scr_syn_aggressive_r	-0.00256827	0.00696604	-0.368684	0.712371
right_hemisphere_opercular_part_of_the_inferior_frontal_gyrus.combat	cbcl_scr_syn_internal_r	-0.00294021	0.00711034	-0.413511	0.67924
right_hemisphere_opercular_part_of_the_inferior_frontal_gyrus.combat	cbcl_scr_syn_external_r	-0.00626996	0.00688698	-0.910407	0.362629
right_hemisphere_opercular_part_of_the_inferior_frontal_gyrus.combat	cbcl_scr_syn_totprob_r	-0.00636743	0.00655504	-0.97138	0.331383
right_hemisphere_opercular_part_of_the_inferior_frontal_gyrus.combat	cbcl_scr_dsm5_depress_r	0.00664824	0.00755217	0.880308	0.37871
right_hemisphere_opercular_part_of_the_inferior_frontal_gyrus.combat	cbcl_scr_dsm5_anxdisord_r	-0.00537642	0.00734648	-0.731837	0.464283
right_hemisphere_opercular_part_of_the_inferior_frontal_gyrus.combat	cbcl_scr_dsm5_somaticpr_r	0.00198707	0.00778083	0.255379	0.798434
right_hemisphere_opercular_part_of_the_inferior_frontal_gyrus.combat	cbcl_scr_dsm5_adhd_r	-0.0034513	0.00689328	-0.500676	0.61661
right_hemisphere_opercular_part_of_the_inferior_frontal_gyrus.combat	cbcl_scr_dsm5_opposit_r	0.00204563	0.00713016	0.286898	0.774196
right_hemisphere_opercular_part_of_the_inferior_frontal_gyrus.combat	cbcl_scr_dsm5_conduct_r	-0.00767861	0.0073798	-1.04049	0.298134
right_hemisphere_opercular_part_of_the_inferior_frontal_gyrus.combat	cbcl_scr_07_sct_r	0.000842154	0.00762546	0.11044	0.912063
right_hemisphere_opercular_part_of_the_inferior_frontal_gyrus.combat	cbcl_scr_07_ocd_r	-0.0116551	0.00749133	-1.55581	0.119781
right_hemisphere_opercular_part_of_the_inferior_frontal_gyrus.combat	cbcl_scr_07_stress_r	-0.00578204	0.00715508	-0.808103	0.419049
right_hemisphere_opercular_part_of_the_inferior_frontal_gyrus.combat	pps_y_ss_number	-0.0141797	0.0078028	-1.81725	0.0692011
right_hemisphere_opercular_part_of_the_inferior_frontal_gyrus.combat	nihtbx_picvocab_agecorrected	0.0104168	0.00705767	1.47596	0.139986
right_hemisphere_opercular_part_of_the_inferior_frontal_gyrus.combat	nihtbx_flanker_agecorrected	0.00459102	0.00839281	0.547018	0.584376
right_hemisphere_opercular_part_of_the_inferior_frontal_gyrus.combat	nihtbx_list_agecorrected	0.0177025	0.0111394	1.58919	0.112062
right_hemisphere_opercular_part_of_the_inferior_frontal_gyrus.combat	nihtbx_cardsort_agecorrected	0.0126479	0.0112344	1.12581	0.260281
right_hemisphere_opercular_part_of_the_inferior_frontal_gyrus.combat	nihtbx_pattern_agecorrected	0.00496509	0.00780096	0.636471	0.524482
right_hemisphere_opercular_part_of_the_inferior_frontal_gyrus.combat	nihtbx_picture_agecorrected	0.00540459	0.00805388	0.671055	0.502198
right_hemisphere_opercular_part_of_the_inferior_frontal_gyrus.combat	nihtbx_reading_agecorrected	0.0197895	0.00700195	2.82628	0.00471849
right_hemisphere_opercular_part_of_the_inferior_frontal_gyrus.combat	nihtbx_fluidcomp_agecorrected	0.0180394	0.011125	1.62152	0.10495
right_hemisphere_opercular_part_of_the_inferior_frontal_gyrus.combat	nihtbx_cryst_agecorrected	0.0127882	0.00687425	1.8603	0.0628777
right_hemisphere_opercular_part_of_the_inferior_frontal_gyrus.combat	nihtbx_totalcomp_agecorrected	0.0236805	0.0108036	2.1919	0.0284204
right_hemisphere_opercular_part_of_the_inferior_frontal_gyrus.combat	tfmri_nb_all_beh_c0b_rate	0.0446407	0.00748584	5.96335	2.53426e-09
right_hemisphere_opercular_part_of_the_inferior_frontal_gyrus.combat	tfmri_nb_all_beh_c2b_rate	0.0044515	0.00697051	0.638619	0.523083
left_hemisphere_orbital_part_of_the_inferior_frontal_gyrus.combat	cbcl_scr_syn_anxdep_r	-0.00656045	0.00725686	-0.904034	0.365997
left_hemisphere_orbital_part_of_the_inferior_frontal_gyrus.combat	cbcl_scr_syn_withdep_r	-0.00275464	0.00755835	-0.36445	0.715529
left_hemisphere_orbital_part_of_the_inferior_frontal_gyrus.combat	cbcl_scr_syn_somatic_r	0.00766898	0.0075997	1.00912	0.312939
left_hemisphere_orbital_part_of_the_inferior_frontal_gyrus.combat	cbcl_scr_syn_social_r	-0.00032011	0.00730551	-0.0438176	0.965051
left_hemisphere_orbital_part_of_the_inferior_frontal_gyrus.combat	cbcl_scr_syn_thought_r	-0.00109033	0.00737809	-0.14778	0.882519
left_hemisphere_orbital_part_of_the_inferior_frontal_gyrus.combat	cbcl_scr_syn_attention_r	-0.00814464	0.00678337	-1.20068	0.229905
left_hemisphere_orbital_part_of_the_inferior_frontal_gyrus.combat	cbcl_scr_syn_rulebreak_r	0.00718695	0.00734845	0.978022	0.328084
left_hemisphere_orbital_part_of_the_inferior_frontal_gyrus.combat	cbcl_scr_syn_aggressive_r	0.0101215	0.00690742	1.46531	0.142867
left_hemisphere_orbital_part_of_the_inferior_frontal_gyrus.combat	cbcl_scr_syn_internal_r	-0.00326825	0.00705013	-0.463573	0.642963
left_hemisphere_orbital_part_of_the_inferior_frontal_gyrus.combat	cbcl_scr_syn_external_r	0.0080809	0.0068286	1.18339	0.236682
left_hemisphere_orbital_part_of_the_inferior_frontal_gyrus.combat	cbcl_scr_syn_totprob_r	-0.00252115	0.0064929	-0.388294	0.697807
left_hemisphere_orbital_part_of_the_inferior_frontal_gyrus.combat	cbcl_scr_dsm5_depress_r	0.00579641	0.00749722	0.773141	0.439454
left_hemisphere_orbital_part_of_the_inferior_frontal_gyrus.combat	cbcl_scr_dsm5_anxdisord_r	-0.00697855	0.00728941	-0.957355	0.338409
left_hemisphere_orbital_part_of_the_inferior_frontal_gyrus.combat	cbcl_scr_dsm5_somaticpr_r	0.00989983	0.00772819	1.281	0.200217
left_hemisphere_orbital_part_of_the_inferior_frontal_gyrus.combat	cbcl_scr_dsm5_adhd_r	-0.00525642	0.00683672	-0.768851	0.442
left_hemisphere_orbital_part_of_the_inferior_frontal_gyrus.combat	cbcl_scr_dsm5_opposit_r	0.012967	0.00707204	1.83356	0.0667479
left_hemisphere_orbital_part_of_the_inferior_frontal_gyrus.combat	cbcl_scr_dsm5_conduct_r	0.010024	0.00732574	1.36833	0.171236
left_hemisphere_orbital_part_of_the_inferior_frontal_gyrus.combat	cbcl_scr_07_sct_r	-0.0154473	0.00757338	-2.03968	0.0414047
left_hemisphere_orbital_part_of_the_inferior_frontal_gyrus.combat	cbcl_scr_07_ocd_r	-0.0113565	0.0074365	-1.52713	0.126756
left_hemisphere_orbital_part_of_the_inferior_frontal_gyrus.combat	cbcl_scr_07_stress_r	-0.00708739	0.0070961	-0.998772	0.317927
left_hemisphere_orbital_part_of_the_inferior_frontal_gyrus.combat	pps_y_ss_number	-0.0149044	0.00776057	-1.92053	0.0548134
left_hemisphere_orbital_part_of_the_inferior_frontal_gyrus.combat	nihtbx_picvocab_agecorrected	-0.00474334	0.00699531	-0.678074	0.49774
left_hemisphere_orbital_part_of_the_inferior_frontal_gyrus.combat	nihtbx_flanker_agecorrected	-0.0145481	0.00837163	-1.73779	0.082273
left_hemisphere_orbital_part_of_the_inferior_frontal_gyrus.combat	nihtbx_list_agecorrected	-0.00520367	0.0111194	-0.467983	0.63981
left_hemisphere_orbital_part_of_the_inferior_frontal_gyrus.combat	nihtbx_cardsort_agecorrected	-0.0164	0.0112206	-1.46159	0.143896
left_hemisphere_orbital_part_of_the_inferior_frontal_gyrus.combat	nihtbx_pattern_agecorrected	0.0183722	0.00778157	2.36099	0.0182423
left_hemisphere_orbital_part_of_the_inferior_frontal_gyrus.combat	nihtbx_picture_agecorrected	-0.00511448	0.0080098	-0.638527	0.523142
left_hemisphere_orbital_part_of_the_inferior_frontal_gyrus.combat	nihtbx_reading_agecorrected	0.00117124	0.00693767	0.168823	0.86594
left_hemisphere_orbital_part_of_the_inferior_frontal_gyrus.combat	nihtbx_fluidcomp_agecorrected	-0.000435239	0.0110976	-0.0392192	0.968717
left_hemisphere_orbital_part_of_the_inferior_frontal_gyrus.combat	nihtbx_cryst_agecorrected	-0.00191401	0.00683894	-0.279869	0.779585
left_hemisphere_orbital_part_of_the_inferior_frontal_gyrus.combat	nihtbx_totalcomp_agecorrected	-0.00550044	0.010756	-0.511383	0.6091
left_hemisphere_orbital_part_of_the_inferior_frontal_gyrus.combat	tfmri_nb_all_beh_c0b_rate	-0.0141394	0.00745613	-1.89635	0.0579356
left_hemisphere_orbital_part_of_the_inferior_frontal_gyrus.combat	tfmri_nb_all_beh_c2b_rate	-0.0360701	0.00692042	-5.21212	1.89706e-07
right_hemisphere_orbital_part_of_the_inferior_frontal_gyrus.combat	cbcl_scr_syn_anxdep_r	0.00124927	0.00734485	0.170087	0.864945
right_hemisphere_orbital_part_of_the_inferior_frontal_gyrus.combat	cbcl_scr_syn_withdep_r	0.00587809	0.00763351	0.770038	0.441292
right_hemisphere_orbital_part_of_the_inferior_frontal_gyrus.combat	cbcl_scr_syn_somatic_r	0.000688249	0.00768204	0.089592	0.928613
right_hemisphere_orbital_part_of_the_inferior_frontal_gyrus.combat	cbcl_scr_syn_social_r	-0.00798579	0.00739223	-1.0803	0.280033
right_hemisphere_orbital_part_of_the_inferior_frontal_gyrus.combat	cbcl_scr_syn_thought_r	-0.00727834	0.00746066	-0.975562	0.329302
right_hemisphere_orbital_part_of_the_inferior_frontal_gyrus.combat	cbcl_scr_syn_attention_r	-0.00735329	0.00687372	-1.06977	0.284749
right_hemisphere_orbital_part_of_the_inferior_frontal_gyrus.combat	cbcl_scr_syn_rulebreak_r	-0.00386989	0.00743188	-0.520715	0.602575
right_hemisphere_orbital_part_of_the_inferior_frontal_gyrus.combat	cbcl_scr_syn_aggressive_r	0.00674044	0.00700103	0.962778	0.335681
right_hemisphere_orbital_part_of_the_inferior_frontal_gyrus.combat	cbcl_scr_syn_internal_r	0.00304905	0.00714648	0.42665	0.669643
right_hemisphere_orbital_part_of_the_inferior_frontal_gyrus.combat	cbcl_scr_syn_external_r	0.00235551	0.00692369	0.34021	0.733705
right_hemisphere_orbital_part_of_the_inferior_frontal_gyrus.combat	cbcl_scr_syn_totprob_r	-0.00160541	0.00659957	-0.24326	0.807809
right_hemisphere_orbital_part_of_the_inferior_frontal_gyrus.combat	cbcl_scr_dsm5_depress_r	0.000337784	0.00757929	0.0445667	0.964453
right_hemisphere_orbital_part_of_the_inferior_frontal_gyrus.combat	cbcl_scr_dsm5_anxdisord_r	0.00128544	0.00737593	0.174275	0.861652
right_hemisphere_orbital_part_of_the_inferior_frontal_gyrus.combat	cbcl_scr_dsm5_somaticpr_r	0.00599722	0.00780358	0.768522	0.442192
right_hemisphere_orbital_part_of_the_inferior_frontal_gyrus.combat	cbcl_scr_dsm5_adhd_r	-0.00310585	0.0069263	-0.448415	0.653863
right_hemisphere_orbital_part_of_the_inferior_frontal_gyrus.combat	cbcl_scr_dsm5_opposit_r	0.00859324	0.0071622	1.1998	0.230241
right_hemisphere_orbital_part_of_the_inferior_frontal_gyrus.combat	cbcl_scr_dsm5_conduct_r	-0.00322936	0.00740827	-0.435912	0.662908
right_hemisphere_orbital_part_of_the_inferior_frontal_gyrus.combat	cbcl_scr_07_sct_r	-0.00164432	0.00764735	-0.215019	0.829756
right_hemisphere_orbital_part_of_the_inferior_frontal_gyrus.combat	cbcl_scr_07_ocd_r	-0.00911984	0.00751748	-1.21315	0.225096
right_hemisphere_orbital_part_of_the_inferior_frontal_gyrus.combat	cbcl_scr_07_stress_r	-0.00670556	0.00718835	-0.932837	0.350924
right_hemisphere_orbital_part_of_the_inferior_frontal_gyrus.combat	pps_y_ss_number	-0.00865264	0.00781437	-1.10727	0.268196
right_hemisphere_orbital_part_of_the_inferior_frontal_gyrus.combat	nihtbx_picvocab_agecorrected	-0.00383389	0.00708747	-0.540938	0.588561
right_hemisphere_orbital_part_of_the_inferior_frontal_gyrus.combat	nihtbx_flanker_agecorrected	-0.0150269	0.00840413	-1.78804	0.0737937
right_hemisphere_orbital_part_of_the_inferior_frontal_gyrus.combat	nihtbx_list_agecorrected	-0.0197629	0.011117	-1.77771	0.0754923
right_hemisphere_orbital_part_of_the_inferior_frontal_gyrus.combat	nihtbx_cardsort_agecorrected	-0.0143776	0.0112145	-1.28205	0.199864
right_hemisphere_orbital_part_of_the_inferior_frontal_gyrus.combat	nihtbx_pattern_agecorrected	-0.00468314	0.00782396	-0.598564	0.549475
right_hemisphere_orbital_part_of_the_inferior_frontal_gyrus.combat	nihtbx_picture_agecorrected	-0.00570309	0.00806218	-0.707389	0.479338
right_hemisphere_orbital_part_of_the_inferior_frontal_gyrus.combat	nihtbx_reading_agecorrected	-0.00317303	0.00703813	-0.450835	0.652118
right_hemisphere_orbital_part_of_the_inferior_frontal_gyrus.combat	nihtbx_fluidcomp_agecorrected	-0.0162339	0.0111082	-1.46144	0.143939
right_hemisphere_orbital_part_of_the_inferior_frontal_gyrus.combat	nihtbx_cryst_agecorrected	-0.00516906	0.00692138	-0.746825	0.45519
right_hemisphere_orbital_part_of_the_inferior_frontal_gyrus.combat	nihtbx_totalcomp_agecorrected	-0.0166955	0.0107926	-1.54693	0.121925
right_hemisphere_orbital_part_of_the_inferior_frontal_gyrus.combat	tfmri_nb_all_beh_c0b_rate	0.00231493	0.00750286	0.308539	0.757677
right_hemisphere_orbital_part_of_the_inferior_frontal_gyrus.combat	tfmri_nb_all_beh_c2b_rate	-0.0360093	0.00698097	-5.15821	2.5309e-07
left_hemisphere_triangular_part_of_the_inferior_frontal_gyrus.combat	cbcl_scr_syn_anxdep_r	-0.00451183	0.00729094	-0.618827	0.536043
left_hemisphere_triangular_part_of_the_inferior_frontal_gyrus.combat	cbcl_scr_syn_withdep_r	-0.000150883	0.00759226	-0.0198732	0.984145
left_hemisphere_triangular_part_of_the_inferior_frontal_gyrus.combat	cbcl_scr_syn_somatic_r	0.00568901	0.00763351	0.745268	0.456124
left_hemisphere_triangular_part_of_the_inferior_frontal_gyrus.combat	cbcl_scr_syn_social_r	0.00456893	0.00733975	0.622491	0.533631
left_hemisphere_triangular_part_of_the_inferior_frontal_gyrus.combat	cbcl_scr_syn_thought_r	-0.0107264	0.00741148	-1.44726	0.147851
left_hemisphere_triangular_part_of_the_inferior_frontal_gyrus.combat	cbcl_scr_syn_attention_r	-0.00803627	0.0068159	-1.17905	0.238407
left_hemisphere_triangular_part_of_the_inferior_frontal_gyrus.combat	cbcl_scr_syn_rulebreak_r	0.00637178	0.00738225	0.863121	0.388089
left_hemisphere_triangular_part_of_the_inferior_frontal_gyrus.combat	cbcl_scr_syn_aggressive_r	0.00822392	0.00694126	1.18479	0.236129
left_hemisphere_triangular_part_of_the_inferior_frontal_gyrus.combat	cbcl_scr_syn_internal_r	-0.000250142	0.00708333	-0.0353141	0.97183
left_hemisphere_triangular_part_of_the_inferior_frontal_gyrus.combat	cbcl_scr_syn_external_r	0.0055493	0.00686178	0.808726	0.418692
left_hemisphere_triangular_part_of_the_inferior_frontal_gyrus.combat	cbcl_scr_syn_totprob_r	-0.00190081	0.00652351	-0.291378	0.770768
left_hemisphere_triangular_part_of_the_inferior_frontal_gyrus.combat	cbcl_scr_dsm5_depress_r	0.00495491	0.0075314	0.657901	0.510615
left_hemisphere_triangular_part_of_the_inferior_frontal_gyrus.combat	cbcl_scr_dsm5_anxdisord_r	-0.00529175	0.00732374	-0.722547	0.469973
left_hemisphere_triangular_part_of_the_inferior_frontal_gyrus.combat	cbcl_scr_dsm5_somaticpr_r	0.00576234	0.00776194	0.742384	0.457869
left_hemisphere_triangular_part_of_the_inferior_frontal_gyrus.combat	cbcl_scr_dsm5_adhd_r	-0.00550214	0.00686948	-0.800955	0.423176
left_hemisphere_triangular_part_of_the_inferior_frontal_gyrus.combat	cbcl_scr_dsm5_opposit_r	0.010613	0.00710693	1.49333	0.13538
left_hemisphere_triangular_part_of_the_inferior_frontal_gyrus.combat	cbcl_scr_dsm5_conduct_r	0.00247749	0.0073596	0.336634	0.736399
left_hemisphere_triangular_part_of_the_inferior_frontal_gyrus.combat	cbcl_scr_07_sct_r	-0.00605443	0.00760808	-0.79579	0.42617
left_hemisphere_triangular_part_of_the_inferior_frontal_gyrus.combat	cbcl_scr_07_ocd_r	-0.0128873	0.00747047	-1.72509	0.0845374
left_hemisphere_triangular_part_of_the_inferior_frontal_gyrus.combat	cbcl_scr_07_stress_r	-0.00475467	0.00712982	-0.666871	0.504869
left_hemisphere_triangular_part_of_the_inferior_frontal_gyrus.combat	pps_y_ss_number	-0.0173672	0.00778803	-2.22998	0.0257654
left_hemisphere_triangular_part_of_the_inferior_frontal_gyrus.combat	nihtbx_picvocab_agecorrected	-0.00586686	0.0070356	-0.833882	0.404366
left_hemisphere_triangular_part_of_the_inferior_frontal_gyrus.combat	nihtbx_flanker_agecorrected	-0.0064084	0.00838637	-0.764144	0.444796
left_hemisphere_triangular_part_of_the_inferior_frontal_gyrus.combat	nihtbx_list_agecorrected	-0.00868528	0.011114	-0.781473	0.43455
left_hemisphere_triangular_part_of_the_inferior_frontal_gyrus.combat	nihtbx_cardsort_agecorrected	-0.0114923	0.0112222	-1.02407	0.305838
left_hemisphere_triangular_part_of_the_inferior_frontal_gyrus.combat	nihtbx_pattern_agecorrected	0.0156112	0.00779277	2.00329	0.0451688
left_hemisphere_triangular_part_of_the_inferior_frontal_gyrus.combat	nihtbx_picture_agecorrected	-0.000144459	0.00804491	-0.0179565	0.985674
left_hemisphere_triangular_part_of_the_inferior_frontal_gyrus.combat	nihtbx_reading_agecorrected	-0.000197258	0.00698119	-0.0282556	0.977459
left_hemisphere_triangular_part_of_the_inferior_frontal_gyrus.combat	nihtbx_fluidcomp_agecorrected	-0.00287266	0.0111041	-0.258702	0.795873
left_hemisphere_triangular_part_of_the_inferior_frontal_gyrus.combat	nihtbx_cryst_agecorrected	-0.00296817	0.00685399	-0.433057	0.664985
left_hemisphere_triangular_part_of_the_inferior_frontal_gyrus.combat	nihtbx_totalcomp_agecorrected	-0.0152228	0.0107702	-1.41343	0.157577
left_hemisphere_triangular_part_of_the_inferior_frontal_gyrus.combat	tfmri_nb_all_beh_c0b_rate	-0.0199734	0.00748097	-2.66989	0.0075969
left_hemisphere_triangular_part_of_the_inferior_frontal_gyrus.combat	tfmri_nb_all_beh_c2b_rate	-0.0210841	0.0069538	-3.03203	0.00243415
right_hemisphere_triangular_part_of_the_inferior_frontal_gyrus.combat	cbcl_scr_syn_anxdep_r	-0.00292385	0.00730315	-0.400355	0.688903
right_hemisphere_triangular_part_of_the_inferior_frontal_gyrus.combat	cbcl_scr_syn_withdep_r	0.00379602	0.00759997	0.499479	0.617451
right_hemisphere_triangular_part_of_the_inferior_frontal_gyrus.combat	cbcl_scr_syn_somatic_r	0.000383253	0.00765003	0.0500982	0.960045
right_hemisphere_triangular_part_of_the_inferior_frontal_gyrus.combat	cbcl_scr_syn_social_r	0.00374306	0.00735278	0.509068	0.610715
right_hemisphere_triangular_part_of_the_inferior_frontal_gyrus.combat	cbcl_scr_syn_thought_r	-0.00434875	0.00742232	-0.585901	0.557953
right_hemisphere_triangular_part_of_the_inferior_frontal_gyrus.combat	cbcl_scr_syn_attention_r	0.00372603	0.00682346	0.546062	0.585035
right_hemisphere_triangular_part_of_the_inferior_frontal_gyrus.combat	cbcl_scr_syn_rulebreak_r	0.00208655	0.00739509	0.282153	0.777831
right_hemisphere_triangular_part_of_the_inferior_frontal_gyrus.combat	cbcl_scr_syn_aggressive_r	0.00560098	0.00695138	0.805736	0.420413
right_hemisphere_triangular_part_of_the_inferior_frontal_gyrus.combat	cbcl_scr_syn_internal_r	-0.000449259	0.00710144	-0.0632631	0.949558
right_hemisphere_triangular_part_of_the_inferior_frontal_gyrus.combat	cbcl_scr_syn_external_r	0.00217599	0.00687322	0.31659	0.751561
right_hemisphere_triangular_part_of_the_inferior_frontal_gyrus.combat	cbcl_scr_syn_totprob_r	0.000165077	0.00654562	0.0252194	0.97988
right_hemisphere_triangular_part_of_the_inferior_frontal_gyrus.combat	cbcl_scr_dsm5_depress_r	0.00864312	0.00754394	1.1457	0.251941
right_hemisphere_triangular_part_of_the_inferior_frontal_gyrus.combat	cbcl_scr_dsm5_anxdisord_r	-0.0032914	0.00733479	-0.448738	0.65363
right_hemisphere_triangular_part_of_the_inferior_frontal_gyrus.combat	cbcl_scr_dsm5_somaticpr_r	0.00523744	0.00777526	0.673604	0.500576
right_hemisphere_triangular_part_of_the_inferior_frontal_gyrus.combat	cbcl_scr_dsm5_adhd_r	0.00528401	0.00687709	0.76835	0.442297
right_hemisphere_triangular_part_of_the_inferior_frontal_gyrus.combat	cbcl_scr_dsm5_opposit_r	0.00748311	0.00711577	1.05162	0.292996
right_hemisphere_triangular_part_of_the_inferior_frontal_gyrus.combat	cbcl_scr_dsm5_conduct_r	0.0058081	0.00737052	0.788017	0.430703
right_hemisphere_triangular_part_of_the_inferior_frontal_gyrus.combat	cbcl_scr_07_sct_r	0.00243286	0.0076122	0.3196	0.749277
right_hemisphere_triangular_part_of_the_inferior_frontal_gyrus.combat	cbcl_scr_07_ocd_r	-0.0144462	0.00747868	-1.93164	0.0534277
right_hemisphere_triangular_part_of_the_inferior_frontal_gyrus.combat	cbcl_scr_07_stress_r	0.00135191	0.00714434	0.189228	0.849917
right_hemisphere_triangular_part_of_the_inferior_frontal_gyrus.combat	pps_y_ss_number	-0.00298088	0.00779888	-0.382218	0.702306
right_hemisphere_triangular_part_of_the_inferior_frontal_gyrus.combat	nihtbx_picvocab_agecorrected	-0.0219671	0.00705085	-3.11552	0.00184116
right_hemisphere_triangular_part_of_the_inferior_frontal_gyrus.combat	nihtbx_flanker_agecorrected	-0.0200267	0.00839017	-2.38693	0.0170046
right_hemisphere_triangular_part_of_the_inferior_frontal_gyrus.combat	nihtbx_list_agecorrected	-0.0326971	0.0111425	-2.93443	0.00335178
right_hemisphere_triangular_part_of_the_inferior_frontal_gyrus.combat	nihtbx_cardsort_agecorrected	-0.0284891	0.011231	-2.53665	0.0112121
right_hemisphere_triangular_part_of_the_inferior_frontal_gyrus.combat	nihtbx_pattern_agecorrected	-0.0100276	0.00780009	-1.28558	0.198616
right_hemisphere_triangular_part_of_the_inferior_frontal_gyrus.combat	nihtbx_picture_agecorrected	-0.0167679	0.00804841	-2.08338	0.0372365
right_hemisphere_triangular_part_of_the_inferior_frontal_gyrus.combat	nihtbx_reading_agecorrected	-0.00545804	0.00699212	-0.7806	0.435057
right_hemisphere_triangular_part_of_the_inferior_frontal_gyrus.combat	nihtbx_fluidcomp_agecorrected	-0.0363822	0.0111275	-3.26957	0.00108206
right_hemisphere_triangular_part_of_the_inferior_frontal_gyrus.combat	nihtbx_cryst_agecorrected	-0.0142356	0.00689543	-2.0645	0.0390005
right_hemisphere_triangular_part_of_the_inferior_frontal_gyrus.combat	nihtbx_totalcomp_agecorrected	-0.0436938	0.0108206	-4.03801	5.44872e-05
right_hemisphere_triangular_part_of_the_inferior_frontal_gyrus.combat	tfmri_nb_all_beh_c0b_rate	-0.0373294	0.00748166	-4.98945	6.13253e-07
right_hemisphere_triangular_part_of_the_inferior_frontal_gyrus.combat	tfmri_nb_all_beh_c2b_rate	-0.0442698	0.00695845	-6.36202	2.06067e-10
left_hemisphere_middle_frontal_gyrus.combat	cbcl_scr_syn_anxdep_r	0.000711458	0.00737748	0.0964365	0.923176
left_hemisphere_middle_frontal_gyrus.combat	cbcl_scr_syn_withdep_r	0.00242039	0.00767289	0.315447	0.752428
left_hemisphere_middle_frontal_gyrus.combat	cbcl_scr_syn_somatic_r	-0.00944192	0.00771716	-1.2235	0.221165
left_hemisphere_middle_frontal_gyrus.combat	cbcl_scr_syn_social_r	-0.0169859	0.0074244	-2.28784	0.022165
left_hemisphere_middle_frontal_gyrus.combat	cbcl_scr_syn_thought_r	-0.00782979	0.00749606	-1.04452	0.296266
left_hemisphere_middle_frontal_gyrus.combat	cbcl_scr_syn_attention_r	-0.0205607	0.00689987	-2.97987	0.00289044
left_hemisphere_middle_frontal_gyrus.combat	cbcl_scr_syn_rulebreak_r	-0.00917494	0.0074656	-1.22896	0.21911
left_hemisphere_middle_frontal_gyrus.combat	cbcl_scr_syn_aggressive_r	0.000833764	0.00702869	0.118623	0.905576
left_hemisphere_middle_frontal_gyrus.combat	cbcl_scr_syn_internal_r	-0.00238598	0.00717355	-0.332608	0.739437
left_hemisphere_middle_frontal_gyrus.combat	cbcl_scr_syn_external_r	-0.00213305	0.00694963	-0.306929	0.758903
left_hemisphere_middle_frontal_gyrus.combat	cbcl_scr_syn_totprob_r	-0.0088282	0.00661596	-1.33438	0.18211
left_hemisphere_middle_frontal_gyrus.combat	cbcl_scr_dsm5_depress_r	0.00697635	0.00761509	0.916122	0.359622
left_hemisphere_middle_frontal_gyrus.combat	cbcl_scr_dsm5_anxdisord_r	-0.00514297	0.00740965	-0.69409	0.48764
left_hemisphere_middle_frontal_gyrus.combat	cbcl_scr_dsm5_somaticpr_r	-0.00614225	0.00784269	-0.783181	0.433536
left_hemisphere_middle_frontal_gyrus.combat	cbcl_scr_dsm5_adhd_r	-0.0159672	0.00695364	-2.29624	0.0216822
left_hemisphere_middle_frontal_gyrus.combat	cbcl_scr_dsm5_opposit_r	0.00176809	0.00719308	0.245804	0.805839
left_hemisphere_middle_frontal_gyrus.combat	cbcl_scr_dsm5_conduct_r	-0.0120665	0.00744195	-1.62142	0.104955
left_hemisphere_middle_frontal_gyrus.combat	cbcl_scr_07_sct_r	-0.0107574	0.00768661	-1.39949	0.161691
left_hemisphere_middle_frontal_gyrus.combat	cbcl_scr_07_ocd_r	-0.00524556	0.0075549	-0.694326	0.487492
left_hemisphere_middle_frontal_gyrus.combat	cbcl_scr_07_stress_r	-0.0097342	0.00721804	-1.34859	0.177495
left_hemisphere_middle_frontal_gyrus.combat	pps_y_ss_number	-0.0294745	0.0078538	-3.7529	0.000175549
left_hemisphere_middle_frontal_gyrus.combat	nihtbx_picvocab_agecorrected	0.0433244	0.00713137	6.07519	1.28057e-09
left_hemisphere_middle_frontal_gyrus.combat	nihtbx_flanker_agecorrected	0.0315826	0.008455	3.73538	0.000188256
left_hemisphere_middle_frontal_gyrus.combat	nihtbx_list_agecorrected	0.0676091	0.011135	6.07178	1.3277e-09
left_hemisphere_middle_frontal_gyrus.combat	nihtbx_cardsort_agecorrected	0.0521972	0.0112487	4.64029	3.53828e-06
left_hemisphere_middle_frontal_gyrus.combat	nihtbx_pattern_agecorrected	0.0490176	0.00786054	6.2359	4.64124e-10
left_hemisphere_middle_frontal_gyrus.combat	nihtbx_picture_agecorrected	0.0431075	0.00811255	5.31368	1.09223e-07
left_hemisphere_middle_frontal_gyrus.combat	nihtbx_reading_agecorrected	0.0426601	0.00707793	6.0272	1.72651e-09
left_hemisphere_middle_frontal_gyrus.combat	nihtbx_fluidcomp_agecorrected	0.0818756	0.0111081	7.37078	1.88245e-13
left_hemisphere_middle_frontal_gyrus.combat	nihtbx_cryst_agecorrected	0.0440371	0.0069528	6.33372	2.51575e-10
left_hemisphere_middle_frontal_gyrus.combat	nihtbx_totalcomp_agecorrected	0.0989428	0.0107751	9.18253	5.47081e-20
left_hemisphere_middle_frontal_gyrus.combat	tfmri_nb_all_beh_c0b_rate	0.141362	0.0074633	18.9409	5.65686e-79
left_hemisphere_middle_frontal_gyrus.combat	tfmri_nb_all_beh_c2b_rate	0.0865642	0.00699579	12.3738	5.76754e-35
right_hemisphere_middle_frontal_gyrus.combat	cbcl_scr_syn_anxdep_r	-0.00487463	0.00739485	-0.659192	0.509786
right_hemisphere_middle_frontal_gyrus.combat	cbcl_scr_syn_withdep_r	0.00101849	0.00768828	0.132474	0.894612
right_hemisphere_middle_frontal_gyrus.combat	cbcl_scr_syn_somatic_r	-0.00447804	0.00773005	-0.579302	0.562396
right_hemisphere_middle_frontal_gyrus.combat	cbcl_scr_syn_social_r	-0.0264387	0.00743887	-3.55413	0.000380745
right_hemisphere_middle_frontal_gyrus.combat	cbcl_scr_syn_thought_r	-0.00766021	0.0075123	-1.01969	0.307897
right_hemisphere_middle_frontal_gyrus.combat	cbcl_scr_syn_attention_r	-0.0176719	0.00692272	-2.55274	0.0107022
right_hemisphere_middle_frontal_gyrus.combat	cbcl_scr_syn_rulebreak_r	-0.0132293	0.00748044	-1.76852	0.0769996
right_hemisphere_middle_frontal_gyrus.combat	cbcl_scr_syn_aggressive_r	-0.00194999	0.00704972	-0.276606	0.782088
right_hemisphere_middle_frontal_gyrus.combat	cbcl_scr_syn_internal_r	-0.00215481	0.00719092	-0.299657	0.764444
right_hemisphere_middle_frontal_gyrus.combat	cbcl_scr_syn_external_r	-0.0060904	0.00697038	-0.873754	0.382272
right_hemisphere_middle_frontal_gyrus.combat	cbcl_scr_syn_totprob_r	-0.00904821	0.00663639	-1.36342	0.172779
right_hemisphere_middle_frontal_gyrus.combat	cbcl_scr_dsm5_depress_r	0.00389914	0.00762971	0.511047	0.609327
right_hemisphere_middle_frontal_gyrus.combat	cbcl_scr_dsm5_anxdisord_r	-0.0108121	0.00742669	-1.45584	0.145463
right_hemisphere_middle_frontal_gyrus.combat	cbcl_scr_dsm5_somaticpr_r	0.00102538	0.00785488	0.130541	0.89614
right_hemisphere_middle_frontal_gyrus.combat	cbcl_scr_dsm5_adhd_r	-0.0134733	0.00697552	-1.93151	0.0534466
right_hemisphere_middle_frontal_gyrus.combat	cbcl_scr_dsm5_opposit_r	-0.00182618	0.00721315	-0.253174	0.800139
right_hemisphere_middle_frontal_gyrus.combat	cbcl_scr_dsm5_conduct_r	-0.0145346	0.00745812	-1.94883	0.0513399
right_hemisphere_middle_frontal_gyrus.combat	cbcl_scr_07_sct_r	-0.00894337	0.00770385	-1.1609	0.245707
right_hemisphere_middle_frontal_gyrus.combat	cbcl_scr_07_ocd_r	-0.0114151	0.00757061	-1.50781	0.131629
right_hemisphere_middle_frontal_gyrus.combat	cbcl_scr_07_stress_r	-0.0139085	0.00723541	-1.92228	0.0545954
right_hemisphere_middle_frontal_gyrus.combat	pps_y_ss_number	-0.0287401	0.00786435	-3.65448	0.000258697
right_hemisphere_middle_frontal_gyrus.combat	nihtbx_picvocab_agecorrected	0.050535	0.00713745	7.08027	1.5286e-12
right_hemisphere_middle_frontal_gyrus.combat	nihtbx_flanker_agecorrected	0.0400548	0.00844541	4.74279	2.13105e-06
right_hemisphere_middle_frontal_gyrus.combat	nihtbx_list_agecorrected	0.0793779	0.0111262	7.13434	1.06433e-12
right_hemisphere_middle_frontal_gyrus.combat	nihtbx_cardsort_agecorrected	0.0510595	0.0112451	4.54059	5.69706e-06
right_hemisphere_middle_frontal_gyrus.combat	nihtbx_pattern_agecorrected	0.0435545	0.00785549	5.54447	3.01042e-08
right_hemisphere_middle_frontal_gyrus.combat	nihtbx_picture_agecorrected	0.0418184	0.00812033	5.14984	2.64547e-07
right_hemisphere_middle_frontal_gyrus.combat	nihtbx_reading_agecorrected	0.0429485	0.0070846	6.06223	1.39014e-09
right_hemisphere_middle_frontal_gyrus.combat	nihtbx_fluidcomp_agecorrected	0.0816703	0.0111109	7.35048	2.18864e-13
right_hemisphere_middle_frontal_gyrus.combat	nihtbx_cryst_agecorrected	0.047646	0.00693998	6.86545	7.09887e-12
right_hemisphere_middle_frontal_gyrus.combat	nihtbx_totalcomp_agecorrected	0.0989575	0.0107848	9.17568	5.81161e-20
right_hemisphere_middle_frontal_gyrus.combat	tfmri_nb_all_beh_c0b_rate	0.161542	0.00744939	21.6852	1.60562e-102
right_hemisphere_middle_frontal_gyrus.combat	tfmri_nb_all_beh_c2b_rate	0.102902	0.00699491	14.711	1.36782e-48
right_amygdala.combat	cbcl_scr_syn_anxdep_r	0.00591899	0.00727757	0.81332	0.416051
right_amygdala.combat	cbcl_scr_syn_withdep_r	0.00463953	0.00757448	0.612522	0.540204
right_amygdala.combat	cbcl_scr_syn_somatic_r	-0.00139302	0.00761233	-0.182995	0.854805
right_amygdala.combat	cbcl_scr_syn_social_r	0.0123122	0.00732506	1.68083	0.0928242
right_amygdala.combat	cbcl_scr_syn_thought_r	0.000866578	0.0073967	0.117157	0.906737
right_amygdala.combat	cbcl_scr_syn_attention_r	0.00860318	0.00681466	1.26245	0.206815
right_amygdala.combat	cbcl_scr_syn_rulebreak_r	0.00730169	0.00736521	0.991377	0.321522
right_amygdala.combat	cbcl_scr_syn_aggressive_r	0.0122532	0.00693424	1.76706	0.0772479
right_amygdala.combat	cbcl_scr_syn_internal_r	0.00193739	0.00707141	0.273976	0.784108
right_amygdala.combat	cbcl_scr_syn_external_r	0.0109408	0.00685539	1.59594	0.110531
right_amygdala.combat	cbcl_scr_syn_totprob_r	0.00346144	0.00652034	0.530868	0.595522
right_amygdala.combat	cbcl_scr_dsm5_depress_r	-0.000938532	0.00751305	-0.12492	0.900589
right_amygdala.combat	cbcl_scr_dsm5_anxdisord_r	0.00593544	0.00731036	0.811921	0.416854
right_amygdala.combat	cbcl_scr_dsm5_somaticpr_r	0.00560354	0.00773978	0.723992	0.469084
right_amygdala.combat	cbcl_scr_dsm5_adhd_r	0.00888807	0.00686621	1.29447	0.195533
right_amygdala.combat	cbcl_scr_dsm5_opposit_r	0.0118094	0.0070978	1.66381	0.09618
right_amygdala.combat	cbcl_scr_dsm5_conduct_r	0.0142636	0.00734354	1.94234	0.0521202
right_amygdala.combat	cbcl_scr_07_sct_r	-0.000988722	0.00759295	-0.130216	0.896398
right_amygdala.combat	cbcl_scr_07_ocd_r	0.00298121	0.00745634	0.399822	0.689295
right_amygdala.combat	cbcl_scr_07_stress_r	0.00535311	0.00711875	0.751973	0.452083
right_amygdala.combat	pps_y_ss_number	0.00272025	0.00776728	0.350219	0.72618
right_amygdala.combat	nihtbx_picvocab_agecorrected	-0.0247957	0.00702308	-3.5306	0.000416383
right_amygdala.combat	nihtbx_flanker_agecorrected	-0.0284629	0.00835924	-3.40496	0.00066382
right_amygdala.combat	nihtbx_list_agecorrected	-0.0589681	0.0110972	-5.31378	1.10523e-07
right_amygdala.combat	nihtbx_cardsort_agecorrected	-0.0436218	0.0112108	-3.89105	0.000100679
right_amygdala.combat	nihtbx_pattern_agecorrected	-0.00607452	0.00777314	-0.781475	0.434539
right_amygdala.combat	nihtbx_picture_agecorrected	-0.0167141	0.00802055	-2.08392	0.0371878
right_amygdala.combat	nihtbx_reading_agecorrected	-0.0196385	0.0069719	-2.81681	0.00485975
right_amygdala.combat	nihtbx_fluidcomp_agecorrected	-0.0479537	0.0110699	-4.33188	1.49855e-05
right_amygdala.combat	nihtbx_cryst_agecorrected	-0.0267724	0.00684904	-3.90893	9.34297e-05
right_amygdala.combat	nihtbx_totalcomp_agecorrected	-0.0533211	0.0107211	-4.97349	6.74076e-07
right_amygdala.combat	tfmri_nb_all_beh_c0b_rate	-0.075792	0.0074372	-10.1909	2.68019e-24
right_amygdala.combat	tfmri_nb_all_beh_c2b_rate	-0.0285045	0.00693352	-4.11111	3.9628e-05
left_hemisphere_superior_frontal_gyrus.combat	cbcl_scr_syn_anxdep_r	0.00040081	0.00728165	0.0550439	0.956104
left_hemisphere_superior_frontal_gyrus.combat	cbcl_scr_syn_withdep_r	0.00608331	0.00757852	0.802704	0.422162
left_hemisphere_superior_frontal_gyrus.combat	cbcl_scr_syn_somatic_r	-0.000766429	0.00762217	-0.100553	0.919907
left_hemisphere_superior_frontal_gyrus.combat	cbcl_scr_syn_social_r	-0.00095533	0.00732975	-0.130336	0.896303
left_hemisphere_superior_frontal_gyrus.combat	cbcl_scr_syn_thought_r	-0.00245782	0.00740082	-0.332101	0.739819
left_hemisphere_superior_frontal_gyrus.combat	cbcl_scr_syn_attention_r	-0.00484232	0.00681035	-0.711024	0.477086
left_hemisphere_superior_frontal_gyrus.combat	cbcl_scr_syn_rulebreak_r	0.00244565	0.00737128	0.331781	0.740061
left_hemisphere_superior_frontal_gyrus.combat	cbcl_scr_syn_aggressive_r	0.00980095	0.00693495	1.41327	0.157606
left_hemisphere_superior_frontal_gyrus.combat	cbcl_scr_syn_internal_r	-0.000146369	0.0070774	-0.0206812	0.9835
left_hemisphere_superior_frontal_gyrus.combat	cbcl_scr_syn_external_r	0.00700045	0.00685644	1.021	0.307276
left_hemisphere_superior_frontal_gyrus.combat	cbcl_scr_syn_totprob_r	-0.00109148	0.00652408	-0.1673	0.867138
left_hemisphere_superior_frontal_gyrus.combat	cbcl_scr_dsm5_depress_r	0.0158329	0.00751832	2.10592	0.0352326
left_hemisphere_superior_frontal_gyrus.combat	cbcl_scr_dsm5_anxdisord_r	-0.00273895	0.00731386	-0.374488	0.708048
left_hemisphere_superior_frontal_gyrus.combat	cbcl_scr_dsm5_somaticpr_r	0.00464989	0.00774874	0.600082	0.548462
left_hemisphere_superior_frontal_gyrus.combat	cbcl_scr_dsm5_adhd_r	-0.00204336	0.0068633	-0.297723	0.765921
left_hemisphere_superior_frontal_gyrus.combat	cbcl_scr_dsm5_opposit_r	0.012555	0.00709849	1.76868	0.076975
left_hemisphere_superior_frontal_gyrus.combat	cbcl_scr_dsm5_conduct_r	0.00104843	0.00734839	0.142675	0.88655
left_hemisphere_superior_frontal_gyrus.combat	cbcl_scr_07_sct_r	0.000604148	0.00759435	0.0795523	0.936595
left_hemisphere_superior_frontal_gyrus.combat	cbcl_scr_07_ocd_r	-0.00441687	0.0074597	-0.592097	0.553797
left_hemisphere_superior_frontal_gyrus.combat	cbcl_scr_07_stress_r	-0.00408743	0.0071223	-0.573891	0.566053
left_hemisphere_superior_frontal_gyrus.combat	pps_y_ss_number	-0.0108935	0.00777374	-1.40133	0.161141
left_hemisphere_superior_frontal_gyrus.combat	nihtbx_picvocab_agecorrected	-0.00139801	0.00703709	-0.198664	0.84253
left_hemisphere_superior_frontal_gyrus.combat	nihtbx_flanker_agecorrected	-0.00712174	0.0083688	-0.850987	0.394793
left_hemisphere_superior_frontal_gyrus.combat	nihtbx_list_agecorrected	-0.000319707	0.0111345	-0.0287132	0.977094
left_hemisphere_superior_frontal_gyrus.combat	nihtbx_cardsort_agecorrected	0.0058461	0.0112433	0.519965	0.603103
left_hemisphere_superior_frontal_gyrus.combat	nihtbx_pattern_agecorrected	0.0127989	0.0077762	1.64591	0.0998085
left_hemisphere_superior_frontal_gyrus.combat	nihtbx_picture_agecorrected	-0.00510801	0.00803159	-0.635989	0.524795
left_hemisphere_superior_frontal_gyrus.combat	nihtbx_reading_agecorrected	0.00792125	0.00698354	1.13427	0.256706
left_hemisphere_superior_frontal_gyrus.combat	nihtbx_fluidcomp_agecorrected	0.000127435	0.0111191	0.0114609	0.990856
left_hemisphere_superior_frontal_gyrus.combat	nihtbx_cryst_agecorrected	0.00330744	0.00685902	0.482203	0.629674
left_hemisphere_superior_frontal_gyrus.combat	nihtbx_totalcomp_agecorrected	0.00292802	0.0108012	0.271084	0.786335
left_hemisphere_superior_frontal_gyrus.combat	tfmri_nb_all_beh_c0b_rate	0.00844873	0.00746812	1.13131	0.257947
left_hemisphere_superior_frontal_gyrus.combat	tfmri_nb_all_beh_c2b_rate	-0.0032661	0.00694258	-0.470445	0.638046
right_hemisphere_superior_frontal_gyrus.combat	cbcl_scr_syn_anxdep_r	-0.0045657	0.00729147	-0.62617	0.531216
right_hemisphere_superior_frontal_gyrus.combat	cbcl_scr_syn_withdep_r	0.000698726	0.00758737	0.0920906	0.926628
right_hemisphere_superior_frontal_gyrus.combat	cbcl_scr_syn_somatic_r	-0.00547657	0.00762961	-0.717805	0.472892
right_hemisphere_superior_frontal_gyrus.combat	cbcl_scr_syn_social_r	-0.00470114	0.00733905	-0.640565	0.521818
right_hemisphere_superior_frontal_gyrus.combat	cbcl_scr_syn_thought_r	-0.00400932	0.00741004	-0.541065	0.588473
right_hemisphere_superior_frontal_gyrus.combat	cbcl_scr_syn_attention_r	-0.00128981	0.00682217	-0.189061	0.850049
right_hemisphere_superior_frontal_gyrus.combat	cbcl_scr_syn_rulebreak_r	-0.00124461	0.00737993	-0.168648	0.866077
right_hemisphere_superior_frontal_gyrus.combat	cbcl_scr_syn_aggressive_r	0.00889309	0.00694574	1.28037	0.200445
right_hemisphere_superior_frontal_gyrus.combat	cbcl_scr_syn_internal_r	-0.00545367	0.00708728	-0.769501	0.441613
right_hemisphere_superior_frontal_gyrus.combat	cbcl_scr_syn_external_r	0.00500527	0.00686736	0.728848	0.466111
right_hemisphere_superior_frontal_gyrus.combat	cbcl_scr_syn_totprob_r	-0.00230833	0.00653524	-0.353212	0.723937
right_hemisphere_superior_frontal_gyrus.combat	cbcl_scr_dsm5_depress_r	0.0118586	0.00752772	1.57532	0.115209
right_hemisphere_superior_frontal_gyrus.combat	cbcl_scr_dsm5_anxdisord_r	-0.00526728	0.00732359	-0.719221	0.47202
right_hemisphere_superior_frontal_gyrus.combat	cbcl_scr_dsm5_somaticpr_r	0.00226492	0.00775612	0.292017	0.770279
right_hemisphere_superior_frontal_gyrus.combat	cbcl_scr_dsm5_adhd_r	0.00262739	0.0068749	0.382171	0.702342
right_hemisphere_superior_frontal_gyrus.combat	cbcl_scr_dsm5_opposit_r	0.0119686	0.00710883	1.68363	0.0922829
right_hemisphere_superior_frontal_gyrus.combat	cbcl_scr_dsm5_conduct_r	-0.00235352	0.00735732	-0.319889	0.749058
right_hemisphere_superior_frontal_gyrus.combat	cbcl_scr_07_sct_r	0.000307578	0.00760334	0.040453	0.967733
right_hemisphere_superior_frontal_gyrus.combat	cbcl_scr_07_ocd_r	-0.00990239	0.00746855	-1.32588	0.184906
right_hemisphere_superior_frontal_gyrus.combat	cbcl_scr_07_stress_r	-0.00436728	0.00713257	-0.612301	0.540351
right_hemisphere_superior_frontal_gyrus.combat	pps_y_ss_number	-0.00591083	0.0077793	-0.759815	0.447379
right_hemisphere_superior_frontal_gyrus.combat	nihtbx_picvocab_agecorrected	-0.00379716	0.00704212	-0.539206	0.589756
right_hemisphere_superior_frontal_gyrus.combat	nihtbx_flanker_agecorrected	-0.01488	0.00836649	-1.77852	0.0753424
right_hemisphere_superior_frontal_gyrus.combat	nihtbx_list_agecorrected	-0.00836052	0.0111114	-0.752426	0.451819
right_hemisphere_superior_frontal_gyrus.combat	nihtbx_cardsort_agecorrected	-0.00395728	0.0112215	-0.35265	0.72436
right_hemisphere_superior_frontal_gyrus.combat	nihtbx_pattern_agecorrected	0.00351996	0.00777539	0.452706	0.650769
right_hemisphere_superior_frontal_gyrus.combat	nihtbx_picture_agecorrected	-0.00422896	0.00803444	-0.526353	0.598652
right_hemisphere_superior_frontal_gyrus.combat	nihtbx_reading_agecorrected	0.00220381	0.00698852	0.315348	0.752504
right_hemisphere_superior_frontal_gyrus.combat	nihtbx_fluidcomp_agecorrected	-0.0111487	0.01109	-1.00529	0.314791
right_hemisphere_superior_frontal_gyrus.combat	nihtbx_cryst_agecorrected	-0.00107466	0.00685397	-0.156794	0.875411
right_hemisphere_superior_frontal_gyrus.combat	nihtbx_totalcomp_agecorrected	-0.0103013	0.010753	-0.957991	0.338102
right_hemisphere_superior_frontal_gyrus.combat	tfmri_nb_all_beh_c0b_rate	0.0170593	0.0074722	2.28304	0.022444
right_hemisphere_superior_frontal_gyrus.combat	tfmri_nb_all_beh_c2b_rate	-0.00934611	0.00694862	-1.34503	0.178639
left_hemisphere_long_insular_gyrus_and_central_sulcus_of_the_insula.combat	cbcl_scr_syn_anxdep_r	0.00324901	0.00724113	0.448688	0.653665
left_hemisphere_long_insular_gyrus_and_central_sulcus_of_the_insula.combat	cbcl_scr_syn_withdep_r	0.0158659	0.00755029	2.10137	0.0356304
left_hemisphere_long_insular_gyrus_and_central_sulcus_of_the_insula.combat	cbcl_scr_syn_somatic_r	0.00391952	0.0075944	0.516107	0.605789
left_hemisphere_long_insular_gyrus_and_central_sulcus_of_the_insula.combat	cbcl_scr_syn_social_r	0.0170752	0.00729028	2.34219	0.0191886
left_hemisphere_long_insular_gyrus_and_central_sulcus_of_the_insula.combat	cbcl_scr_syn_thought_r	-0.0106831	0.00736467	-1.45058	0.146925
left_hemisphere_long_insular_gyrus_and_central_sulcus_of_the_insula.combat	cbcl_scr_syn_attention_r	0.0123621	0.00676085	1.82849	0.0675072
left_hemisphere_long_insular_gyrus_and_central_sulcus_of_the_insula.combat	cbcl_scr_syn_rulebreak_r	0.00510402	0.0073367	0.695684	0.486641
left_hemisphere_long_insular_gyrus_and_central_sulcus_of_the_insula.combat	cbcl_scr_syn_aggressive_r	0.0123058	0.00688209	1.7881	0.0737903
left_hemisphere_long_insular_gyrus_and_central_sulcus_of_the_insula.combat	cbcl_scr_syn_internal_r	0.00579938	0.00702792	0.825191	0.409282
left_hemisphere_long_insular_gyrus_and_central_sulcus_of_the_insula.combat	cbcl_scr_syn_external_r	0.00955807	0.006802	1.40519	0.159997
left_hemisphere_long_insular_gyrus_and_central_sulcus_of_the_insula.combat	cbcl_scr_syn_totprob_r	0.00778955	0.00645898	1.206	0.227846
left_hemisphere_long_insular_gyrus_and_central_sulcus_of_the_insula.combat	cbcl_scr_dsm5_depress_r	0.0160358	0.00748837	2.14142	0.0322609
left_hemisphere_long_insular_gyrus_and_central_sulcus_of_the_insula.combat	cbcl_scr_dsm5_anxdisord_r	0.00658239	0.00727503	0.904792	0.365596
left_hemisphere_long_insular_gyrus_and_central_sulcus_of_the_insula.combat	cbcl_scr_dsm5_somaticpr_r	0.0111784	0.0077271	1.44665	0.148022
left_hemisphere_long_insular_gyrus_and_central_sulcus_of_the_insula.combat	cbcl_scr_dsm5_adhd_r	0.010042	0.00681458	1.47361	0.140618
left_hemisphere_long_insular_gyrus_and_central_sulcus_of_the_insula.combat	cbcl_scr_dsm5_opposit_r	0.0150642	0.00705102	2.13646	0.0326652
left_hemisphere_long_insular_gyrus_and_central_sulcus_of_the_insula.combat	cbcl_scr_dsm5_conduct_r	0.00879797	0.00731336	1.203	0.229002
left_hemisphere_long_insular_gyrus_and_central_sulcus_of_the_insula.combat	cbcl_scr_07_sct_r	0.00386691	0.00756744	0.510994	0.609365
left_hemisphere_long_insular_gyrus_and_central_sulcus_of_the_insula.combat	cbcl_scr_07_ocd_r	-0.00619593	0.00742642	-0.83431	0.404124
left_hemisphere_long_insular_gyrus_and_central_sulcus_of_the_insula.combat	cbcl_scr_07_stress_r	0.0112824	0.007077	1.59423	0.110915
left_hemisphere_long_insular_gyrus_and_central_sulcus_of_the_insula.combat	pps_y_ss_number	-0.000842485	0.00777282	-0.108388	0.913689
left_hemisphere_long_insular_gyrus_and_central_sulcus_of_the_insula.combat	nihtbx_picvocab_agecorrected	-0.0337193	0.00698275	-4.82895	1.39264e-06
left_hemisphere_long_insular_gyrus_and_central_sulcus_of_the_insula.combat	nihtbx_flanker_agecorrected	-0.0262504	0.00837428	-3.13465	0.00172462
left_hemisphere_long_insular_gyrus_and_central_sulcus_of_the_insula.combat	nihtbx_list_agecorrected	-0.0732093	0.0111104	-6.58923	4.72398e-11
left_hemisphere_long_insular_gyrus_and_central_sulcus_of_the_insula.combat	nihtbx_cardsort_agecorrected	-0.0504809	0.0112327	-4.49409	7.09115e-06
left_hemisphere_long_insular_gyrus_and_central_sulcus_of_the_insula.combat	nihtbx_pattern_agecorrected	-0.0183203	0.00777571	-2.35609	0.0184845
left_hemisphere_long_insular_gyrus_and_central_sulcus_of_the_insula.combat	nihtbx_picture_agecorrected	-0.0422866	0.00801456	-5.27622	1.34083e-07
left_hemisphere_long_insular_gyrus_and_central_sulcus_of_the_insula.combat	nihtbx_reading_agecorrected	-0.0244598	0.00692401	-3.53261	0.000413414
left_hemisphere_long_insular_gyrus_and_central_sulcus_of_the_insula.combat	nihtbx_fluidcomp_agecorrected	-0.0611716	0.0110803	-5.52078	3.49271e-08
left_hemisphere_long_insular_gyrus_and_central_sulcus_of_the_insula.combat	nihtbx_cryst_agecorrected	-0.0322645	0.00678229	-4.75718	1.99741e-06
left_hemisphere_long_insular_gyrus_and_central_sulcus_of_the_insula.combat	nihtbx_totalcomp_agecorrected	-0.072131	0.0107381	-6.71727	2.00297e-11
left_hemisphere_long_insular_gyrus_and_central_sulcus_of_the_insula.combat	tfmri_nb_all_beh_c0b_rate	-0.120302	0.00740552	-16.2449	9.21221e-59
left_hemisphere_long_insular_gyrus_and_central_sulcus_of_the_insula.combat	tfmri_nb_all_beh_c2b_rate	-0.0636847	0.00691828	-9.20527	3.9592e-20
right_hemisphere_long_insular_gyrus_and_central_sulcus_of_the_insula.combat	cbcl_scr_syn_anxdep_r	0.00175689	0.00726945	0.241681	0.809032
right_hemisphere_long_insular_gyrus_and_central_sulcus_of_the_insula.combat	cbcl_scr_syn_withdep_r	0.0122159	0.00757466	1.61274	0.106829
right_hemisphere_long_insular_gyrus_and_central_sulcus_of_the_insula.combat	cbcl_scr_syn_somatic_r	0.00768337	0.00762451	1.00772	0.31361
right_hemisphere_long_insular_gyrus_and_central_sulcus_of_the_insula.combat	cbcl_scr_syn_social_r	0.0100708	0.00731949	1.37589	0.168882
right_hemisphere_long_insular_gyrus_and_central_sulcus_of_the_insula.combat	cbcl_scr_syn_thought_r	-0.00204522	0.00739261	-0.276657	0.782049
right_hemisphere_long_insular_gyrus_and_central_sulcus_of_the_insula.combat	cbcl_scr_syn_attention_r	0.0208856	0.00678439	3.07848	0.00208632
right_hemisphere_long_insular_gyrus_and_central_sulcus_of_the_insula.combat	cbcl_scr_syn_rulebreak_r	0.0140692	0.00736554	1.91014	0.0561406
right_hemisphere_long_insular_gyrus_and_central_sulcus_of_the_insula.combat	cbcl_scr_syn_aggressive_r	0.015673	0.00690918	2.26843	0.023324
right_hemisphere_long_insular_gyrus_and_central_sulcus_of_the_insula.combat	cbcl_scr_syn_internal_r	0.00604636	0.0070606	0.856352	0.391822
right_hemisphere_long_insular_gyrus_and_central_sulcus_of_the_insula.combat	cbcl_scr_syn_external_r	0.015601	0.00683005	2.28417	0.0223821
right_hemisphere_long_insular_gyrus_and_central_sulcus_of_the_insula.combat	cbcl_scr_syn_totprob_r	0.012393	0.00649396	1.90838	0.0563717
right_hemisphere_long_insular_gyrus_and_central_sulcus_of_the_insula.combat	cbcl_scr_dsm5_depress_r	0.0168843	0.00751584	2.24649	0.0246913
right_hemisphere_long_insular_gyrus_and_central_sulcus_of_the_insula.combat	cbcl_scr_dsm5_anxdisord_r	0.00611129	0.00730233	0.836896	0.402669
right_hemisphere_long_insular_gyrus_and_central_sulcus_of_the_insula.combat	cbcl_scr_dsm5_somaticpr_r	0.0147778	0.00775398	1.90584	0.056695
right_hemisphere_long_insular_gyrus_and_central_sulcus_of_the_insula.combat	cbcl_scr_dsm5_adhd_r	0.017632	0.00683854	2.57833	0.00994211
right_hemisphere_long_insular_gyrus_and_central_sulcus_of_the_insula.combat	cbcl_scr_dsm5_opposit_r	0.0178678	0.00707676	2.52485	0.0115895
right_hemisphere_long_insular_gyrus_and_central_sulcus_of_the_insula.combat	cbcl_scr_dsm5_conduct_r	0.0154533	0.00734023	2.10529	0.0352885
right_hemisphere_long_insular_gyrus_and_central_sulcus_of_the_insula.combat	cbcl_scr_07_sct_r	0.0139503	0.00758831	1.83839	0.0660313
right_hemisphere_long_insular_gyrus_and_central_sulcus_of_the_insula.combat	cbcl_scr_07_ocd_r	-0.00272201	0.00745238	-0.365253	0.714929
right_hemisphere_long_insular_gyrus_and_central_sulcus_of_the_insula.combat	cbcl_scr_07_stress_r	0.0109827	0.00710689	1.54535	0.12229
right_hemisphere_long_insular_gyrus_and_central_sulcus_of_the_insula.combat	pps_y_ss_number	0.000940217	0.00779245	0.120657	0.903964
right_hemisphere_long_insular_gyrus_and_central_sulcus_of_the_insula.combat	nihtbx_picvocab_agecorrected	-0.0398654	0.00700881	-5.6879	1.32154e-08
right_hemisphere_long_insular_gyrus_and_central_sulcus_of_the_insula.combat	nihtbx_flanker_agecorrected	-0.0328185	0.00837755	-3.91744	8.99768e-05
right_hemisphere_long_insular_gyrus_and_central_sulcus_of_the_insula.combat	nihtbx_list_agecorrected	-0.0411567	0.0111412	-3.69409	0.000222264
right_hemisphere_long_insular_gyrus_and_central_sulcus_of_the_insula.combat	nihtbx_cardsort_agecorrected	-0.0427315	0.0112372	-3.80267	0.000144283
right_hemisphere_long_insular_gyrus_and_central_sulcus_of_the_insula.combat	nihtbx_pattern_agecorrected	-0.0265444	0.00777888	-3.41237	0.000646188
right_hemisphere_long_insular_gyrus_and_central_sulcus_of_the_insula.combat	nihtbx_picture_agecorrected	-0.0377061	0.00803599	-4.69216	2.73194e-06
right_hemisphere_long_insular_gyrus_and_central_sulcus_of_the_insula.combat	nihtbx_reading_agecorrected	-0.0277115	0.00695026	-3.98711	6.7377e-05
right_hemisphere_long_insular_gyrus_and_central_sulcus_of_the_insula.combat	nihtbx_fluidcomp_agecorrected	-0.0537369	0.0111205	-4.83226	1.37742e-06
right_hemisphere_long_insular_gyrus_and_central_sulcus_of_the_insula.combat	nihtbx_cryst_agecorrected	-0.0338556	0.00678206	-4.99194	6.10533e-07
right_hemisphere_long_insular_gyrus_and_central_sulcus_of_the_insula.combat	nihtbx_totalcomp_agecorrected	-0.0724905	0.0107954	-6.71496	2.03053e-11
right_hemisphere_long_insular_gyrus_and_central_sulcus_of_the_insula.combat	tfmri_nb_all_beh_c0b_rate	-0.120798	0.00742052	-16.279	5.30654e-59
right_hemisphere_long_insular_gyrus_and_central_sulcus_of_the_insula.combat	tfmri_nb_all_beh_c2b_rate	-0.0689047	0.00693578	-9.93468	3.59591e-23
left_hemisphere_short_insular_gyri.combat	cbcl_scr_syn_anxdep_r	0.00381712	0.00723278	0.527753	0.597682
left_hemisphere_short_insular_gyri.combat	cbcl_scr_syn_withdep_r	0.00904181	0.00753691	1.19967	0.230291
left_hemisphere_short_insular_gyri.combat	cbcl_scr_syn_somatic_r	0.00140643	0.00758449	0.185436	0.852891
left_hemisphere_short_insular_gyri.combat	cbcl_scr_syn_social_r	-0.00384396	0.00728187	-0.527881	0.597592
left_hemisphere_short_insular_gyri.combat	cbcl_scr_syn_thought_r	-0.00484493	0.00735529	-0.658701	0.510102
left_hemisphere_short_insular_gyri.combat	cbcl_scr_syn_attention_r	-0.0108294	0.00675043	-1.60426	0.10869
left_hemisphere_short_insular_gyri.combat	cbcl_scr_syn_rulebreak_r	-0.00407766	0.00732685	-0.556537	0.577855
left_hemisphere_short_insular_gyri.combat	cbcl_scr_syn_aggressive_r	0.00540976	0.00687701	0.786644	0.431509
left_hemisphere_short_insular_gyri.combat	cbcl_scr_syn_internal_r	0.00516381	0.00702493	0.735068	0.462314
left_hemisphere_short_insular_gyri.combat	cbcl_scr_syn_external_r	0.00163932	0.00679809	0.241145	0.809448
left_hemisphere_short_insular_gyri.combat	cbcl_scr_syn_totprob_r	-0.00121822	0.00646281	-0.188496	0.850492
left_hemisphere_short_insular_gyri.combat	cbcl_scr_dsm5_depress_r	0.0099167	0.00747794	1.32613	0.184824
left_hemisphere_short_insular_gyri.combat	cbcl_scr_dsm5_anxdisord_r	0.00231126	0.00726576	0.318103	0.750413
left_hemisphere_short_insular_gyri.combat	cbcl_scr_dsm5_somaticpr_r	0.00432871	0.00771429	0.561129	0.57472
left_hemisphere_short_insular_gyri.combat	cbcl_scr_dsm5_adhd_r	-0.0124941	0.00680405	-1.83628	0.0663464
left_hemisphere_short_insular_gyri.combat	cbcl_scr_dsm5_opposit_r	0.0103427	0.00704341	1.46843	0.142018
left_hemisphere_short_insular_gyri.combat	cbcl_scr_dsm5_conduct_r	0.00215791	0.00730293	0.295485	0.767629
left_hemisphere_short_insular_gyri.combat	cbcl_scr_07_sct_r	-0.00212768	0.00755119	-0.281767	0.778127
left_hemisphere_short_insular_gyri.combat	cbcl_scr_07_ocd_r	-0.0052655	0.00741488	-0.710126	0.477641
left_hemisphere_short_insular_gyri.combat	cbcl_scr_07_stress_r	-0.00457064	0.00707096	-0.646396	0.518037
left_hemisphere_short_insular_gyri.combat	pps_y_ss_number	-0.0080554	0.00775212	-1.03912	0.298767
left_hemisphere_short_insular_gyri.combat	nihtbx_picvocab_agecorrected	0.0128693	0.0069779	1.84429	0.0651691
left_hemisphere_short_insular_gyri.combat	nihtbx_flanker_agecorrected	0.00987364	0.00835705	1.18147	0.237437
left_hemisphere_short_insular_gyri.combat	nihtbx_list_agecorrected	0.00519549	0.0111289	0.466847	0.640623
left_hemisphere_short_insular_gyri.combat	nihtbx_cardsort_agecorrected	0.00342287	0.0112262	0.3049	0.760451
left_hemisphere_short_insular_gyri.combat	nihtbx_pattern_agecorrected	0.0102622	0.00776481	1.32163	0.186316
left_hemisphere_short_insular_gyri.combat	nihtbx_picture_agecorrected	0.0135486	0.00799834	1.69393	0.0903039
left_hemisphere_short_insular_gyri.combat	nihtbx_reading_agecorrected	0.0223633	0.00691445	3.23428	0.00122356
left_hemisphere_short_insular_gyri.combat	nihtbx_fluidcomp_agecorrected	0.0168616	0.0110949	1.51976	0.128615
left_hemisphere_short_insular_gyri.combat	nihtbx_cryst_agecorrected	0.0174494	0.00681604	2.56005	0.0104833
left_hemisphere_short_insular_gyri.combat	nihtbx_totalcomp_agecorrected	0.0310041	0.0107611	2.88112	0.00397512
left_hemisphere_short_insular_gyri.combat	tfmri_nb_all_beh_c0b_rate	0.0294232	0.00744489	3.95214	7.78664e-05
left_hemisphere_short_insular_gyri.combat	tfmri_nb_all_beh_c2b_rate	0.00928434	0.00691417	1.3428	0.179362
right_hemisphere_short_insular_gyri.combat	cbcl_scr_syn_anxdep_r	0.00427934	0.00727028	0.588607	0.556137
right_hemisphere_short_insular_gyri.combat	cbcl_scr_syn_withdep_r	0.00877563	0.00757159	1.15902	0.246471
right_hemisphere_short_insular_gyri.combat	cbcl_scr_syn_somatic_r	-0.00636956	0.00761988	-0.835913	0.403221
right_hemisphere_short_insular_gyri.combat	cbcl_scr_syn_social_r	-0.0113539	0.0073186	-1.55138	0.120839
right_hemisphere_short_insular_gyri.combat	cbcl_scr_syn_thought_r	-0.0118711	0.00739091	-1.60617	0.108264
right_hemisphere_short_insular_gyri.combat	cbcl_scr_syn_attention_r	-0.00982919	0.00678846	-1.44793	0.147669
right_hemisphere_short_insular_gyri.combat	cbcl_scr_syn_rulebreak_r	-0.00715597	0.00736294	-0.97189	0.331126
right_hemisphere_short_insular_gyri.combat	cbcl_scr_syn_aggressive_r	0.00632008	0.0069152	0.91394	0.36077
right_hemisphere_short_insular_gyri.combat	cbcl_scr_syn_internal_r	-1.19548e-05	0.00706459	-0.00169221	0.99865
right_hemisphere_short_insular_gyri.combat	cbcl_scr_syn_external_r	0.00292094	0.00683684	0.427235	0.669217
right_hemisphere_short_insular_gyri.combat	cbcl_scr_syn_totprob_r	-0.00459459	0.00650348	-0.706482	0.479905
right_hemisphere_short_insular_gyri.combat	cbcl_scr_dsm5_depress_r	0.000960688	0.00751425	0.127849	0.898271
right_hemisphere_short_insular_gyri.combat	cbcl_scr_dsm5_anxdisord_r	0.00215351	0.00730283	0.294888	0.768085
right_hemisphere_short_insular_gyri.combat	cbcl_scr_dsm5_somaticpr_r	-0.00445092	0.0077483	-0.574438	0.565682
right_hemisphere_short_insular_gyri.combat	cbcl_scr_dsm5_adhd_r	-0.0126667	0.00684187	-1.85135	0.0641477
right_hemisphere_short_insular_gyri.combat	cbcl_scr_dsm5_opposit_r	0.00768058	0.0070812	1.08464	0.278104
right_hemisphere_short_insular_gyri.combat	cbcl_scr_dsm5_conduct_r	-0.00309646	0.00733902	-0.421917	0.673093
right_hemisphere_short_insular_gyri.combat	cbcl_scr_07_sct_r	0.00324935	0.007585	0.428392	0.668374
right_hemisphere_short_insular_gyri.combat	cbcl_scr_07_ocd_r	-0.00401385	0.00745064	-0.538725	0.590087
right_hemisphere_short_insular_gyri.combat	cbcl_scr_07_stress_r	-0.00972631	0.00710867	-1.36823	0.171268
right_hemisphere_short_insular_gyri.combat	pps_y_ss_number	-0.0188524	0.00777959	-2.42331	0.0153933
right_hemisphere_short_insular_gyri.combat	nihtbx_picvocab_agecorrected	0.00317553	0.00701609	0.452606	0.650842
right_hemisphere_short_insular_gyri.combat	nihtbx_flanker_agecorrected	0.0088721	0.00837873	1.05888	0.289673
right_hemisphere_short_insular_gyri.combat	nihtbx_list_agecorrected	0.0234039	0.0111707	2.09512	0.0361933
right_hemisphere_short_insular_gyri.combat	nihtbx_cardsort_agecorrected	0.0158512	0.0112613	1.40758	0.159296
right_hemisphere_short_insular_gyri.combat	nihtbx_pattern_agecorrected	0.00597376	0.00778866	0.766982	0.443107
right_hemisphere_short_insular_gyri.combat	nihtbx_picture_agecorrected	0.00932376	0.00802588	1.16171	0.245374
right_hemisphere_short_insular_gyri.combat	nihtbx_reading_agecorrected	0.021503	0.00695472	3.09185	0.00199471
right_hemisphere_short_insular_gyri.combat	nihtbx_fluidcomp_agecorrected	0.0238442	0.011142	2.14004	0.0323848
right_hemisphere_short_insular_gyri.combat	nihtbx_cryst_agecorrected	0.0100855	0.00684717	1.47294	0.140804
right_hemisphere_short_insular_gyri.combat	nihtbx_totalcomp_agecorrected	0.0241179	0.0108429	2.22431	0.0261592
right_hemisphere_short_insular_gyri.combat	tfmri_nb_all_beh_c0b_rate	0.0336635	0.00746813	4.50762	6.61269e-06
right_hemisphere_short_insular_gyri.combat	tfmri_nb_all_beh_c2b_rate	0.0154701	0.00694284	2.2282	0.0258848
left_hemisphere_middle_occipital_gyrus.combat	cbcl_scr_syn_anxdep_r	0.00267351	0.00732193	0.365138	0.715015
left_hemisphere_middle_occipital_gyrus.combat	cbcl_scr_syn_withdep_r	0.00995404	0.00761001	1.30802	0.190892
left_hemisphere_middle_occipital_gyrus.combat	cbcl_scr_syn_somatic_r	-0.00250377	0.00765745	-0.326971	0.743695
left_hemisphere_middle_occipital_gyrus.combat	cbcl_scr_syn_social_r	0.000290357	0.00736998	0.0393972	0.968574
left_hemisphere_middle_occipital_gyrus.combat	cbcl_scr_syn_thought_r	-0.00881462	0.00743739	-1.18518	0.235972
left_hemisphere_middle_occipital_gyrus.combat	cbcl_scr_syn_attention_r	-0.00863528	0.0068541	-1.25987	0.207744
left_hemisphere_middle_occipital_gyrus.combat	cbcl_scr_syn_rulebreak_r	-0.00517929	0.0074084	-0.699111	0.484497
left_hemisphere_middle_occipital_gyrus.combat	cbcl_scr_syn_aggressive_r	0.00188216	0.00698039	0.269635	0.787447
left_hemisphere_middle_occipital_gyrus.combat	cbcl_scr_syn_internal_r	0.0049331	0.00712328	0.692532	0.488618
left_hemisphere_middle_occipital_gyrus.combat	cbcl_scr_syn_external_r	-0.000908169	0.00690291	-0.131563	0.895332
left_hemisphere_middle_occipital_gyrus.combat	cbcl_scr_syn_totprob_r	-0.000769284	0.00657894	-0.116931	0.906917
left_hemisphere_middle_occipital_gyrus.combat	cbcl_scr_dsm5_depress_r	0.00846289	0.00755494	1.12018	0.262659
left_hemisphere_middle_occipital_gyrus.combat	cbcl_scr_dsm5_anxdisord_r	-0.00179881	0.00735312	-0.244633	0.806745
left_hemisphere_middle_occipital_gyrus.combat	cbcl_scr_dsm5_somaticpr_r	0.00257598	0.00777958	0.33112	0.740559
left_hemisphere_middle_occipital_gyrus.combat	cbcl_scr_dsm5_adhd_r	-0.00860365	0.00690603	-1.24582	0.212859
left_hemisphere_middle_occipital_gyrus.combat	cbcl_scr_dsm5_opposit_r	0.00423229	0.00714114	0.592663	0.553419
left_hemisphere_middle_occipital_gyrus.combat	cbcl_scr_dsm5_conduct_r	-0.00625084	0.00738508	-0.846414	0.397339
left_hemisphere_middle_occipital_gyrus.combat	cbcl_scr_07_sct_r	-0.0046934	0.00762519	-0.615512	0.538228
left_hemisphere_middle_occipital_gyrus.combat	cbcl_scr_07_ocd_r	0.000283346	0.00749537	0.0378028	0.969846
left_hemisphere_middle_occipital_gyrus.combat	cbcl_scr_07_stress_r	-0.0032701	0.00716613	-0.456327	0.648163
left_hemisphere_middle_occipital_gyrus.combat	pps_y_ss_number	-0.0220577	0.00779031	-2.83143	0.00464103
left_hemisphere_middle_occipital_gyrus.combat	nihtbx_picvocab_agecorrected	0.000681964	0.00707863	0.0963411	0.923251
left_hemisphere_middle_occipital_gyrus.combat	nihtbx_flanker_agecorrected	-0.000565622	0.00838991	-0.067417	0.946251
left_hemisphere_middle_occipital_gyrus.combat	nihtbx_list_agecorrected	-0.000749703	0.0111238	-0.0673966	0.946268
left_hemisphere_middle_occipital_gyrus.combat	nihtbx_cardsort_agecorrected	0.000117739	0.0112168	0.0104966	0.991625
left_hemisphere_middle_occipital_gyrus.combat	nihtbx_pattern_agecorrected	0.00737529	0.007813	0.943976	0.3452
left_hemisphere_middle_occipital_gyrus.combat	nihtbx_picture_agecorrected	-0.0146517	0.00804766	-1.82062	0.0686876
left_hemisphere_middle_occipital_gyrus.combat	nihtbx_reading_agecorrected	0.0140041	0.00702969	1.99213	0.0463832
left_hemisphere_middle_occipital_gyrus.combat	nihtbx_fluidcomp_agecorrected	-0.011887	0.0111101	-1.06993	0.284688
left_hemisphere_middle_occipital_gyrus.combat	nihtbx_cryst_agecorrected	0.00505853	0.0069467	0.728192	0.466515
left_hemisphere_middle_occipital_gyrus.combat	nihtbx_totalcomp_agecorrected	-0.00888582	0.0107886	-0.823632	0.410178
left_hemisphere_middle_occipital_gyrus.combat	tfmri_nb_all_beh_c0b_rate	-0.030847	0.00747824	-4.1249	3.73157e-05
left_hemisphere_middle_occipital_gyrus.combat	tfmri_nb_all_beh_c2b_rate	0.00676411	0.00696545	0.971095	0.33152
right_hemisphere_middle_occipital_gyrus.combat	cbcl_scr_syn_anxdep_r	0.00479342	0.0073339	0.653598	0.513384
right_hemisphere_middle_occipital_gyrus.combat	cbcl_scr_syn_withdep_r	0.0058875	0.00762533	0.772098	0.440072
right_hemisphere_middle_occipital_gyrus.combat	cbcl_scr_syn_somatic_r	0.00164006	0.00767742	0.213622	0.830846
right_hemisphere_middle_occipital_gyrus.combat	cbcl_scr_syn_social_r	0.00186447	0.00738324	0.252528	0.800638
right_hemisphere_middle_occipital_gyrus.combat	cbcl_scr_syn_thought_r	-0.0040569	0.00745152	-0.54444	0.586149
right_hemisphere_middle_occipital_gyrus.combat	cbcl_scr_syn_attention_r	0.00090993	0.0068565	0.132711	0.894425
right_hemisphere_middle_occipital_gyrus.combat	cbcl_scr_syn_rulebreak_r	-0.00358725	0.0074241	-0.483189	0.62897
right_hemisphere_middle_occipital_gyrus.combat	cbcl_scr_syn_aggressive_r	0.0021105	0.00698545	0.302128	0.76256
right_hemisphere_middle_occipital_gyrus.combat	cbcl_scr_syn_internal_r	0.00668714	0.00713505	0.937223	0.348664
right_hemisphere_middle_occipital_gyrus.combat	cbcl_scr_syn_external_r	0.00135693	0.00690803	0.196428	0.844279
right_hemisphere_middle_occipital_gyrus.combat	cbcl_scr_syn_totprob_r	0.00714129	0.00658394	1.08465	0.278102
right_hemisphere_middle_occipital_gyrus.combat	cbcl_scr_dsm5_depress_r	0.00700572	0.00757166	0.925256	0.354851
right_hemisphere_middle_occipital_gyrus.combat	cbcl_scr_dsm5_anxdisord_r	0.00217952	0.00736512	0.295925	0.767293
right_hemisphere_middle_occipital_gyrus.combat	cbcl_scr_dsm5_somaticpr_r	0.00382969	0.00780002	0.490985	0.623446
right_hemisphere_middle_occipital_gyrus.combat	cbcl_scr_dsm5_adhd_r	-0.000392768	0.00690947	-0.0568449	0.95467
right_hemisphere_middle_occipital_gyrus.combat	cbcl_scr_dsm5_opposit_r	0.00113174	0.00714815	0.158326	0.874203
right_hemisphere_middle_occipital_gyrus.combat	cbcl_scr_dsm5_conduct_r	-0.00282655	0.00739909	-0.382013	0.702459
right_hemisphere_middle_occipital_gyrus.combat	cbcl_scr_07_sct_r	-0.000688733	0.00763718	-0.0901816	0.928144
right_hemisphere_middle_occipital_gyrus.combat	cbcl_scr_07_ocd_r	0.00127728	0.00750868	0.170107	0.864929
right_hemisphere_middle_occipital_gyrus.combat	cbcl_scr_07_stress_r	0.00243568	0.00717703	0.339371	0.734337
right_hemisphere_middle_occipital_gyrus.combat	pps_y_ss_number	-0.0286907	0.00780826	-3.6744	0.000239357
right_hemisphere_middle_occipital_gyrus.combat	nihtbx_picvocab_agecorrected	-0.00642688	0.00709448	-0.9059	0.365009
right_hemisphere_middle_occipital_gyrus.combat	nihtbx_flanker_agecorrected	-0.00530499	0.0084039	-0.631253	0.527886
right_hemisphere_middle_occipital_gyrus.combat	nihtbx_list_agecorrected	-0.00464864	0.0111367	-0.417417	0.676385
right_hemisphere_middle_occipital_gyrus.combat	nihtbx_cardsort_agecorrected	0.00392929	0.0112316	0.349843	0.726466
right_hemisphere_middle_occipital_gyrus.combat	nihtbx_pattern_agecorrected	0.00722768	0.00781936	0.924332	0.355332
right_hemisphere_middle_occipital_gyrus.combat	nihtbx_picture_agecorrected	-0.0187887	0.00806335	-2.33014	0.0198143
right_hemisphere_middle_occipital_gyrus.combat	nihtbx_reading_agecorrected	0.00995386	0.00703894	1.41411	0.157359
right_hemisphere_middle_occipital_gyrus.combat	nihtbx_fluidcomp_agecorrected	-0.0120763	0.0111212	-1.08588	0.277568
right_hemisphere_middle_occipital_gyrus.combat	nihtbx_cryst_agecorrected	-0.00191094	0.00691911	-0.276183	0.782414
right_hemisphere_middle_occipital_gyrus.combat	nihtbx_totalcomp_agecorrected	-0.0103124	0.0108171	-0.953337	0.340453
right_hemisphere_middle_occipital_gyrus.combat	tfmri_nb_all_beh_c0b_rate	-0.0334349	0.00749462	-4.46119	8.21782e-06
right_hemisphere_middle_occipital_gyrus.combat	tfmri_nb_all_beh_c2b_rate	0.00870726	0.0069819	1.24712	0.212377
left_hemisphere_superior_occipital_gyrus.combat	cbcl_scr_syn_anxdep_r	0.00153973	0.00733557	0.209899	0.83375
left_hemisphere_superior_occipital_gyrus.combat	cbcl_scr_syn_withdep_r	0.00471809	0.00762303	0.618925	0.535977
left_hemisphere_superior_occipital_gyrus.combat	cbcl_scr_syn_somatic_r	-0.00864653	0.00767198	-1.12703	0.259753
left_hemisphere_superior_occipital_gyrus.combat	cbcl_scr_syn_social_r	0.000998912	0.00738393	0.135282	0.892391
left_hemisphere_superior_occipital_gyrus.combat	cbcl_scr_syn_thought_r	-0.00392426	0.00745114	-0.526666	0.598436
left_hemisphere_superior_occipital_gyrus.combat	cbcl_scr_syn_attention_r	-0.00614884	0.00686582	-0.895573	0.370502
left_hemisphere_superior_occipital_gyrus.combat	cbcl_scr_syn_rulebreak_r	-0.0127848	0.00742139	-1.72269	0.0849702
left_hemisphere_superior_occipital_gyrus.combat	cbcl_scr_syn_aggressive_r	0.000119286	0.00699325	0.0170574	0.986391
left_hemisphere_superior_occipital_gyrus.combat	cbcl_scr_syn_internal_r	-0.00157173	0.00713875	-0.220169	0.825743
left_hemisphere_superior_occipital_gyrus.combat	cbcl_scr_syn_external_r	-0.00459714	0.00691598	-0.664712	0.506249
left_hemisphere_superior_occipital_gyrus.combat	cbcl_scr_syn_totprob_r	-0.00225884	0.00659401	-0.342559	0.731938
left_hemisphere_superior_occipital_gyrus.combat	cbcl_scr_dsm5_depress_r	0.0125933	0.00756825	1.66396	0.0961454
left_hemisphere_superior_occipital_gyrus.combat	cbcl_scr_dsm5_anxdisord_r	-0.000989777	0.00736655	-0.134361	0.893119
left_hemisphere_superior_occipital_gyrus.combat	cbcl_scr_dsm5_somaticpr_r	-0.005045	0.00779362	-0.647324	0.517434
left_hemisphere_superior_occipital_gyrus.combat	cbcl_scr_dsm5_adhd_r	-0.0046559	0.00691795	-0.673017	0.500951
left_hemisphere_superior_occipital_gyrus.combat	cbcl_scr_dsm5_opposit_r	0.000907358	0.00715377	0.126836	0.899072
left_hemisphere_superior_occipital_gyrus.combat	cbcl_scr_dsm5_conduct_r	-0.0123236	0.00739769	-1.66587	0.0957666
left_hemisphere_superior_occipital_gyrus.combat	cbcl_scr_07_sct_r	-0.00487316	0.00763619	-0.638167	0.523377
left_hemisphere_superior_occipital_gyrus.combat	cbcl_scr_07_ocd_r	0.00274545	0.00750812	0.365664	0.714622
left_hemisphere_superior_occipital_gyrus.combat	cbcl_scr_07_stress_r	-0.00195147	0.00718031	-0.27178	0.785796
left_hemisphere_superior_occipital_gyrus.combat	pps_y_ss_number	-0.0263253	0.00780121	-3.37451	0.000741593
left_hemisphere_superior_occipital_gyrus.combat	nihtbx_picvocab_agecorrected	0.00725333	0.00708719	1.02344	0.306122
left_hemisphere_superior_occipital_gyrus.combat	nihtbx_flanker_agecorrected	0.000382831	0.00838426	0.0456607	0.963581
left_hemisphere_superior_occipital_gyrus.combat	nihtbx_list_agecorrected	-0.00188975	0.0110867	-0.170452	0.86466
left_hemisphere_superior_occipital_gyrus.combat	nihtbx_cardsort_agecorrected	0.00164108	0.0111839	0.146735	0.883346
left_hemisphere_superior_occipital_gyrus.combat	nihtbx_pattern_agecorrected	0.0138523	0.00779905	1.77615	0.0757329
left_hemisphere_superior_occipital_gyrus.combat	nihtbx_picture_agecorrected	-0.00411181	0.00805591	-0.510409	0.609774
left_hemisphere_superior_occipital_gyrus.combat	nihtbx_reading_agecorrected	0.0122099	0.00703627	1.73528	0.0827214
left_hemisphere_superior_occipital_gyrus.combat	nihtbx_fluidcomp_agecorrected	-0.00681507	0.0110977	-0.614097	0.539171
left_hemisphere_superior_occipital_gyrus.combat	nihtbx_cryst_agecorrected	0.00711031	0.00687499	1.03423	0.301059
left_hemisphere_superior_occipital_gyrus.combat	nihtbx_totalcomp_agecorrected	-0.00759092	0.0107535	-0.705903	0.480276
left_hemisphere_superior_occipital_gyrus.combat	tfmri_nb_all_beh_c0b_rate	-0.024403	0.0074892	-3.25843	0.00112313
left_hemisphere_superior_occipital_gyrus.combat	tfmri_nb_all_beh_c2b_rate	0.0178159	0.0069754	2.5541	0.0106579
right_hemisphere_superior_occipital_gyrus.combat	cbcl_scr_syn_anxdep_r	0.0117661	0.00727183	1.61803	0.105684
right_hemisphere_superior_occipital_gyrus.combat	cbcl_scr_syn_withdep_r	0.010604	0.00757187	1.40044	0.161407
right_hemisphere_superior_occipital_gyrus.combat	cbcl_scr_syn_somatic_r	-0.00172107	0.00762582	-0.225689	0.821447
right_hemisphere_superior_occipital_gyrus.combat	cbcl_scr_syn_social_r	0.0128819	0.00732236	1.75926	0.0785614
right_hemisphere_superior_occipital_gyrus.combat	cbcl_scr_syn_thought_r	-0.00135146	0.00739428	-0.182772	0.854981
right_hemisphere_superior_occipital_gyrus.combat	cbcl_scr_syn_attention_r	0.0054332	0.00678972	0.800209	0.423609
right_hemisphere_superior_occipital_gyrus.combat	cbcl_scr_syn_rulebreak_r	-0.00361649	0.00736733	-0.490882	0.62352
right_hemisphere_superior_occipital_gyrus.combat	cbcl_scr_syn_aggressive_r	0.00740873	0.00691757	1.071	0.284194
right_hemisphere_superior_occipital_gyrus.combat	cbcl_scr_syn_internal_r	0.00954737	0.00706932	1.35054	0.176872
right_hemisphere_superior_occipital_gyrus.combat	cbcl_scr_syn_external_r	0.0045072	0.00683981	0.658965	0.509933
right_hemisphere_superior_occipital_gyrus.combat	cbcl_scr_syn_totprob_r	0.0100061	0.00651042	1.53694	0.124341
right_hemisphere_superior_occipital_gyrus.combat	cbcl_scr_dsm5_depress_r	0.0130183	0.00751643	1.73198	0.0833042
right_hemisphere_superior_occipital_gyrus.combat	cbcl_scr_dsm5_anxdisord_r	0.0101834	0.00730401	1.39423	0.163277
right_hemisphere_superior_occipital_gyrus.combat	cbcl_scr_dsm5_somaticpr_r	0.00234433	0.00775226	0.302406	0.762348
right_hemisphere_superior_occipital_gyrus.combat	cbcl_scr_dsm5_adhd_r	0.00368963	0.00684371	0.539128	0.58981
right_hemisphere_superior_occipital_gyrus.combat	cbcl_scr_dsm5_opposit_r	0.00968286	0.00708266	1.36712	0.171616
right_hemisphere_superior_occipital_gyrus.combat	cbcl_scr_dsm5_conduct_r	-0.00453021	0.00734163	-0.617058	0.537209
right_hemisphere_superior_occipital_gyrus.combat	cbcl_scr_07_sct_r	0.00268467	0.0075843	0.353977	0.723363
right_hemisphere_superior_occipital_gyrus.combat	cbcl_scr_07_ocd_r	0.00691553	0.00745206	0.928003	0.353425
right_hemisphere_superior_occipital_gyrus.combat	cbcl_scr_07_stress_r	0.00918849	0.00711274	1.29184	0.196441
right_hemisphere_superior_occipital_gyrus.combat	pps_y_ss_number	-0.0196299	0.00777767	-2.52388	0.0116187
right_hemisphere_superior_occipital_gyrus.combat	nihtbx_picvocab_agecorrected	-0.00247037	0.00704833	-0.35049	0.725978
right_hemisphere_superior_occipital_gyrus.combat	nihtbx_flanker_agecorrected	-0.00640698	0.00836254	-0.766153	0.4436
right_hemisphere_superior_occipital_gyrus.combat	nihtbx_list_agecorrected	-0.012046	0.0111087	-1.08438	0.278231
right_hemisphere_superior_occipital_gyrus.combat	nihtbx_cardsort_agecorrected	-0.00174282	0.0112015	-0.155588	0.876362
right_hemisphere_superior_occipital_gyrus.combat	nihtbx_pattern_agecorrected	0.0151642	0.00776878	1.95194	0.0509683
right_hemisphere_superior_occipital_gyrus.combat	nihtbx_picture_agecorrected	-0.0126162	0.00802489	-1.57213	0.115945
right_hemisphere_superior_occipital_gyrus.combat	nihtbx_reading_agecorrected	0.00309663	0.00699034	0.442987	0.657785
right_hemisphere_superior_occipital_gyrus.combat	nihtbx_fluidcomp_agecorrected	-0.0139563	0.0110971	-1.25765	0.208559
right_hemisphere_superior_occipital_gyrus.combat	nihtbx_cryst_agecorrected	-0.00216038	0.00681124	-0.317179	0.751116
right_hemisphere_superior_occipital_gyrus.combat	nihtbx_totalcomp_agecorrected	-0.0174469	0.0107754	-1.61914	0.105464
right_hemisphere_superior_occipital_gyrus.combat	tfmri_nb_all_beh_c0b_rate	-0.0331177	0.00746458	-4.43664	9.212e-06
right_hemisphere_superior_occipital_gyrus.combat	tfmri_nb_all_beh_c2b_rate	0.00971993	0.00694326	1.39991	0.161565
brain_stem.combat	cbcl_scr_syn_anxdep_r	-0.00344611	0.00724188	-0.475858	0.634185
brain_stem.combat	cbcl_scr_syn_withdep_r	0.00523257	0.00754852	0.693191	0.488203
brain_stem.combat	cbcl_scr_syn_somatic_r	0.00354071	0.00759046	0.466468	0.640889
brain_stem.combat	cbcl_scr_syn_social_r	-0.00481228	0.00729046	-0.660079	0.509217
brain_stem.combat	cbcl_scr_syn_thought_r	0.0013902	0.00736528	0.18875	0.850292
brain_stem.combat	cbcl_scr_syn_attention_r	-0.00758263	0.00676317	-1.12117	0.262245
brain_stem.combat	cbcl_scr_syn_rulebreak_r	-0.00349757	0.00733521	-0.476819	0.633501
brain_stem.combat	cbcl_scr_syn_aggressive_r	0.00206298	0.00688719	0.299539	0.764535
brain_stem.combat	cbcl_scr_syn_internal_r	0.00130596	0.00703134	0.185735	0.852656
brain_stem.combat	cbcl_scr_syn_external_r	0.00257917	0.00680726	0.378885	0.704781
brain_stem.combat	cbcl_scr_syn_totprob_r	-0.00351936	0.0064673	-0.544178	0.586332
brain_stem.combat	cbcl_scr_dsm5_depress_r	-0.00377152	0.00748671	-0.503761	0.614439
brain_stem.combat	cbcl_scr_dsm5_anxdisord_r	-0.00570846	0.00727529	-0.784636	0.432684
brain_stem.combat	cbcl_scr_dsm5_somaticpr_r	0.00936607	0.0077216	1.21297	0.225165
brain_stem.combat	cbcl_scr_dsm5_adhd_r	-0.00929718	0.00681647	-1.36393	0.172621
brain_stem.combat	cbcl_scr_dsm5_opposit_r	0.00181168	0.00705461	0.256808	0.797332
brain_stem.combat	cbcl_scr_dsm5_conduct_r	-0.00245381	0.00731241	-0.335567	0.737203
brain_stem.combat	cbcl_scr_07_sct_r	0.000254338	0.00756511	0.0336199	0.973181
brain_stem.combat	cbcl_scr_07_ocd_r	-0.00258147	0.00742586	-0.347632	0.728123
brain_stem.combat	cbcl_scr_07_stress_r	-0.00658143	0.00707879	-0.929739	0.352527
brain_stem.combat	pps_y_ss_number	-0.000325393	0.00776338	-0.0419138	0.966568
brain_stem.combat	nihtbx_picvocab_agecorrected	0.0110029	0.00698435	1.57536	0.115204
brain_stem.combat	nihtbx_flanker_agecorrected	0.00560452	0.008348	0.671361	0.502003
brain_stem.combat	nihtbx_list_agecorrected	0.016929	0.0111305	1.52095	0.128315
brain_stem.combat	nihtbx_cardsort_agecorrected	0.00519387	0.011231	0.462458	0.643766
brain_stem.combat	nihtbx_pattern_agecorrected	0.0177019	0.00774071	2.28686	0.0222219
brain_stem.combat	nihtbx_picture_agecorrected	0.00956948	0.00801564	1.19385	0.232559
brain_stem.combat	nihtbx_reading_agecorrected	0.0205839	0.00692035	2.9744	0.00294286
brain_stem.combat	nihtbx_fluidcomp_agecorrected	0.0113343	0.0110964	1.02143	0.307083
brain_stem.combat	nihtbx_cryst_agecorrected	0.0149337	0.00669996	2.22893	0.0258473
brain_stem.combat	nihtbx_totalcomp_agecorrected	0.019453	0.0107404	1.81119	0.0701567
brain_stem.combat	tfmri_nb_all_beh_c0b_rate	0.0156447	0.00745952	2.09727	0.0359887
brain_stem.combat	tfmri_nb_all_beh_c2b_rate	0.0297399	0.00691907	4.29825	1.73483e-05
left_hemisphere_lateral_occipito_temporal_gyrus.combat	cbcl_scr_syn_anxdep_r	0.0065784	0.00730387	0.900674	0.367781
left_hemisphere_lateral_occipito_temporal_gyrus.combat	cbcl_scr_syn_withdep_r	0.0116143	0.00760019	1.52816	0.1265
left_hemisphere_lateral_occipito_temporal_gyrus.combat	cbcl_scr_syn_somatic_r	-0.00135972	0.00763984	-0.177978	0.858743
left_hemisphere_lateral_occipito_temporal_gyrus.combat	cbcl_scr_syn_social_r	-0.000276086	0.00735203	-0.0375523	0.970045
left_hemisphere_lateral_occipito_temporal_gyrus.combat	cbcl_scr_syn_thought_r	-0.00596898	0.00742327	-0.80409	0.421361
left_hemisphere_lateral_occipito_temporal_gyrus.combat	cbcl_scr_syn_attention_r	-0.000869989	0.00683719	-0.127244	0.89875
left_hemisphere_lateral_occipito_temporal_gyrus.combat	cbcl_scr_syn_rulebreak_r	-0.00299291	0.00739185	-0.404893	0.685564
left_hemisphere_lateral_occipito_temporal_gyrus.combat	cbcl_scr_syn_aggressive_r	0.00582396	0.00695937	0.836852	0.402695
left_hemisphere_lateral_occipito_temporal_gyrus.combat	cbcl_scr_syn_internal_r	0.007915	0.00709822	1.11507	0.264845
left_hemisphere_lateral_occipito_temporal_gyrus.combat	cbcl_scr_syn_external_r	0.0027168	0.00688056	0.394851	0.692961
left_hemisphere_lateral_occipito_temporal_gyrus.combat	cbcl_scr_syn_totprob_r	0.00468797	0.00654597	0.716161	0.473909
left_hemisphere_lateral_occipito_temporal_gyrus.combat	cbcl_scr_dsm5_depress_r	0.0128943	0.00753899	1.71035	0.0872278
left_hemisphere_lateral_occipito_temporal_gyrus.combat	cbcl_scr_dsm5_anxdisord_r	0.0076998	0.00733628	1.04955	0.293947
left_hemisphere_lateral_occipito_temporal_gyrus.combat	cbcl_scr_dsm5_somaticpr_r	0.000911487	0.00776643	0.117362	0.906575
left_hemisphere_lateral_occipito_temporal_gyrus.combat	cbcl_scr_dsm5_adhd_r	0.000558467	0.00688951	0.0810605	0.935395
left_hemisphere_lateral_occipito_temporal_gyrus.combat	cbcl_scr_dsm5_opposit_r	0.00887685	0.00712264	1.24629	0.212686
left_hemisphere_lateral_occipito_temporal_gyrus.combat	cbcl_scr_dsm5_conduct_r	-0.0022376	0.0073704	-0.303593	0.761444
left_hemisphere_lateral_occipito_temporal_gyrus.combat	cbcl_scr_07_sct_r	0.00135877	0.00761846	0.178352	0.858449
left_hemisphere_lateral_occipito_temporal_gyrus.combat	cbcl_scr_07_ocd_r	0.000236098	0.00748267	0.0315527	0.974829
left_hemisphere_lateral_occipito_temporal_gyrus.combat	cbcl_scr_07_stress_r	0.00217663	0.00714527	0.304625	0.760657
left_hemisphere_lateral_occipito_temporal_gyrus.combat	pps_y_ss_number	-0.0150657	0.0077876	-1.93458	0.0530638
left_hemisphere_lateral_occipito_temporal_gyrus.combat	nihtbx_picvocab_agecorrected	0.00115725	0.00705241	0.164093	0.869661
left_hemisphere_lateral_occipito_temporal_gyrus.combat	nihtbx_flanker_agecorrected	0.00287764	0.008383	0.343271	0.7314
left_hemisphere_lateral_occipito_temporal_gyrus.combat	nihtbx_list_agecorrected	0.00940159	0.0111339	0.844413	0.398466
left_hemisphere_lateral_occipito_temporal_gyrus.combat	nihtbx_cardsort_agecorrected	0.0034743	0.0112316	0.309334	0.757076
left_hemisphere_lateral_occipito_temporal_gyrus.combat	nihtbx_pattern_agecorrected	0.0177552	0.00779231	2.27855	0.022711
left_hemisphere_lateral_occipito_temporal_gyrus.combat	nihtbx_picture_agecorrected	-0.00325989	0.0080422	-0.405349	0.685228
left_hemisphere_lateral_occipito_temporal_gyrus.combat	nihtbx_reading_agecorrected	0.0145256	0.00699847	2.07553	0.0379624
left_hemisphere_lateral_occipito_temporal_gyrus.combat	nihtbx_fluidcomp_agecorrected	0.00999811	0.0111	0.900728	0.367763
left_hemisphere_lateral_occipito_temporal_gyrus.combat	nihtbx_cryst_agecorrected	0.00593096	0.00681154	0.870722	0.383931
left_hemisphere_lateral_occipito_temporal_gyrus.combat	nihtbx_totalcomp_agecorrected	7.44083e-05	0.0107779	0.00690378	0.994492
left_hemisphere_lateral_occipito_temporal_gyrus.combat	tfmri_nb_all_beh_c0b_rate	-0.00304865	0.00748289	-0.407417	0.683709
left_hemisphere_lateral_occipito_temporal_gyrus.combat	tfmri_nb_all_beh_c2b_rate	0.0161771	0.0069566	2.32543	0.020065
right_hemisphere_lateral_occipito_temporal_gyrus.combat	cbcl_scr_syn_anxdep_r	0.00139137	0.00729722	0.190672	0.848786
right_hemisphere_lateral_occipito_temporal_gyrus.combat	cbcl_scr_syn_withdep_r	0.00282075	0.00759399	0.371445	0.710313
right_hemisphere_lateral_occipito_temporal_gyrus.combat	cbcl_scr_syn_somatic_r	-0.00967923	0.00763824	-1.26721	0.205106
right_hemisphere_lateral_occipito_temporal_gyrus.combat	cbcl_scr_syn_social_r	0.00547086	0.00734571	0.744769	0.456427
right_hemisphere_lateral_occipito_temporal_gyrus.combat	cbcl_scr_syn_thought_r	-0.00446473	0.00741635	-0.602011	0.547179
right_hemisphere_lateral_occipito_temporal_gyrus.combat	cbcl_scr_syn_attention_r	0.000952367	0.00682396	0.139562	0.889009
right_hemisphere_lateral_occipito_temporal_gyrus.combat	cbcl_scr_syn_rulebreak_r	-0.00331876	0.0073869	-0.449276	0.653241
right_hemisphere_lateral_occipito_temporal_gyrus.combat	cbcl_scr_syn_aggressive_r	0.00238595	0.00694906	0.343348	0.731344
right_hemisphere_lateral_occipito_temporal_gyrus.combat	cbcl_scr_syn_internal_r	-0.00269351	0.00709321	-0.379731	0.704153
right_hemisphere_lateral_occipito_temporal_gyrus.combat	cbcl_scr_syn_external_r	-0.00188126	0.00687035	-0.273823	0.784226
right_hemisphere_lateral_occipito_temporal_gyrus.combat	cbcl_scr_syn_totprob_r	-0.00117222	0.00653867	-0.179274	0.857726
right_hemisphere_lateral_occipito_temporal_gyrus.combat	cbcl_scr_dsm5_depress_r	0.00575242	0.00753583	0.763343	0.445274
right_hemisphere_lateral_occipito_temporal_gyrus.combat	cbcl_scr_dsm5_anxdisord_r	0.00407896	0.00732926	0.556531	0.577859
right_hemisphere_lateral_occipito_temporal_gyrus.combat	cbcl_scr_dsm5_somaticpr_r	-0.00673013	0.00776505	-0.866721	0.386112
right_hemisphere_lateral_occipito_temporal_gyrus.combat	cbcl_scr_dsm5_adhd_r	0.000168091	0.0068767	0.0244435	0.980499
right_hemisphere_lateral_occipito_temporal_gyrus.combat	cbcl_scr_dsm5_opposit_r	0.00328541	0.00711304	0.461885	0.644173
right_hemisphere_lateral_occipito_temporal_gyrus.combat	cbcl_scr_dsm5_conduct_r	0.00101428	0.00736391	0.137736	0.890451
right_hemisphere_lateral_occipito_temporal_gyrus.combat	cbcl_scr_07_sct_r	0.00443546	0.00760844	0.582965	0.559928
right_hemisphere_lateral_occipito_temporal_gyrus.combat	cbcl_scr_07_ocd_r	0.00236967	0.00747524	0.317002	0.751248
right_hemisphere_lateral_occipito_temporal_gyrus.combat	cbcl_scr_07_stress_r	-3.94124e-05	0.00713817	-0.00552136	0.995595
right_hemisphere_lateral_occipito_temporal_gyrus.combat	pps_y_ss_number	-0.01754	0.00778513	-2.25301	0.0242751
right_hemisphere_lateral_occipito_temporal_gyrus.combat	nihtbx_picvocab_agecorrected	-0.0117878	0.00703815	-1.67485	0.0939939
right_hemisphere_lateral_occipito_temporal_gyrus.combat	nihtbx_flanker_agecorrected	-0.00672227	0.0083893	-0.801291	0.422978
right_hemisphere_lateral_occipito_temporal_gyrus.combat	nihtbx_list_agecorrected	-0.0180677	0.0111495	-1.6205	0.105167
right_hemisphere_lateral_occipito_temporal_gyrus.combat	nihtbx_cardsort_agecorrected	-0.000399218	0.0112445	-0.0355034	0.971679
right_hemisphere_lateral_occipito_temporal_gyrus.combat	nihtbx_pattern_agecorrected	0.00557644	0.00780289	0.714664	0.474831
right_hemisphere_lateral_occipito_temporal_gyrus.combat	nihtbx_picture_agecorrected	-0.0122062	0.00803822	-1.51852	0.128908
right_hemisphere_lateral_occipito_temporal_gyrus.combat	nihtbx_reading_agecorrected	0.000199106	0.00698376	0.0285099	0.977256
right_hemisphere_lateral_occipito_temporal_gyrus.combat	nihtbx_fluidcomp_agecorrected	-0.0150586	0.0111132	-1.35501	0.175456
right_hemisphere_lateral_occipito_temporal_gyrus.combat	nihtbx_cryst_agecorrected	-0.00945496	0.00686487	-1.3773	0.168457
right_hemisphere_lateral_occipito_temporal_gyrus.combat	nihtbx_totalcomp_agecorrected	-0.0262324	0.010796	-2.42983	0.0151311
right_hemisphere_lateral_occipito_temporal_gyrus.combat	tfmri_nb_all_beh_c0b_rate	-0.0292121	0.00747459	-3.90819	9.34581e-05
right_hemisphere_lateral_occipito_temporal_gyrus.combat	tfmri_nb_all_beh_c2b_rate	0.000489802	0.00695426	0.0704319	0.943851
left_hemisphere_lingual_gyrus.combat	cbcl_scr_syn_anxdep_r	0.00443288	0.00731403	0.60608	0.544474
left_hemisphere_lingual_gyrus.combat	cbcl_scr_syn_withdep_r	0.0103924	0.00761161	1.36533	0.172175
left_hemisphere_lingual_gyrus.combat	cbcl_scr_syn_somatic_r	-0.00292391	0.00765496	-0.381962	0.702496
left_hemisphere_lingual_gyrus.combat	cbcl_scr_syn_social_r	-0.00477354	0.00736255	-0.648354	0.516769
left_hemisphere_lingual_gyrus.combat	cbcl_scr_syn_thought_r	-0.00557104	0.00743413	-0.749387	0.453639
left_hemisphere_lingual_gyrus.combat	cbcl_scr_syn_attention_r	-0.00559657	0.00684159	-0.818021	0.413364
left_hemisphere_lingual_gyrus.combat	cbcl_scr_syn_rulebreak_r	-0.00210619	0.00740381	-0.284473	0.776053
left_hemisphere_lingual_gyrus.combat	cbcl_scr_syn_aggressive_r	0.00284218	0.00696574	0.408023	0.683265
left_hemisphere_lingual_gyrus.combat	cbcl_scr_syn_internal_r	0.00433067	0.00710758	0.609303	0.542336
left_hemisphere_lingual_gyrus.combat	cbcl_scr_syn_external_r	0.00156812	0.00688659	0.227707	0.819879
left_hemisphere_lingual_gyrus.combat	cbcl_scr_syn_totprob_r	0.00127069	0.00655054	0.193983	0.846194
left_hemisphere_lingual_gyrus.combat	cbcl_scr_dsm5_depress_r	0.0142027	0.00755131	1.88082	0.0600205
left_hemisphere_lingual_gyrus.combat	cbcl_scr_dsm5_anxdisord_r	0.00217126	0.00734674	0.29554	0.767587
left_hemisphere_lingual_gyrus.combat	cbcl_scr_dsm5_somaticpr_r	-0.00153046	0.0077821	-0.196664	0.844094
left_hemisphere_lingual_gyrus.combat	cbcl_scr_dsm5_adhd_r	-0.00575562	0.00689445	-0.834819	0.403839
left_hemisphere_lingual_gyrus.combat	cbcl_scr_dsm5_opposit_r	0.0057502	0.00713015	0.806463	0.419994
left_hemisphere_lingual_gyrus.combat	cbcl_scr_dsm5_conduct_r	-0.00546558	0.00738138	-0.740455	0.459039
left_hemisphere_lingual_gyrus.combat	cbcl_scr_07_sct_r	0.00538028	0.00762798	0.705335	0.480616
left_hemisphere_lingual_gyrus.combat	cbcl_scr_07_ocd_r	0.00172282	0.00749349	0.229909	0.818167
left_hemisphere_lingual_gyrus.combat	cbcl_scr_07_stress_r	-0.00176746	0.00715442	-0.247044	0.804878
left_hemisphere_lingual_gyrus.combat	pps_y_ss_number	-0.0242655	0.00780277	-3.10986	0.00187575
left_hemisphere_lingual_gyrus.combat	nihtbx_picvocab_agecorrected	0.0207756	0.00706552	2.94042	0.00328482
left_hemisphere_lingual_gyrus.combat	nihtbx_flanker_agecorrected	0.0119814	0.00839943	1.42645	0.153762
left_hemisphere_lingual_gyrus.combat	nihtbx_list_agecorrected	0.0214367	0.0111568	1.9214	0.05472
left_hemisphere_lingual_gyrus.combat	nihtbx_cardsort_agecorrected	0.0158116	0.0112607	1.40414	0.160319
left_hemisphere_lingual_gyrus.combat	nihtbx_pattern_agecorrected	0.0187517	0.00780952	2.40114	0.0163592
left_hemisphere_lingual_gyrus.combat	nihtbx_picture_agecorrected	0.00258709	0.00806404	0.320818	0.748353
left_hemisphere_lingual_gyrus.combat	nihtbx_reading_agecorrected	0.0230162	0.0070095	3.28358	0.00102851
left_hemisphere_lingual_gyrus.combat	nihtbx_fluidcomp_agecorrected	0.0228706	0.0111402	2.05298	0.04011
left_hemisphere_lingual_gyrus.combat	nihtbx_cryst_agecorrected	0.0207181	0.00688964	3.00714	0.00264496
left_hemisphere_lingual_gyrus.combat	nihtbx_totalcomp_agecorrected	0.02613	0.0108278	2.41324	0.0158372
left_hemisphere_lingual_gyrus.combat	tfmri_nb_all_beh_c0b_rate	0.0190356	0.00749631	2.53932	0.0111181
left_hemisphere_lingual_gyrus.combat	tfmri_nb_all_beh_c2b_rate	0.0338169	0.00696702	4.85386	1.22545e-06
right_hemisphere_lingual_gyrus.combat	cbcl_scr_syn_anxdep_r	0.00695863	0.00729044	0.954488	0.339857
right_hemisphere_lingual_gyrus.combat	cbcl_scr_syn_withdep_r	0.00989705	0.0075903	1.30391	0.19229
right_hemisphere_lingual_gyrus.combat	cbcl_scr_syn_somatic_r	-0.00670787	0.00763815	-0.878206	0.379849
right_hemisphere_lingual_gyrus.combat	cbcl_scr_syn_social_r	-0.000561813	0.00733997	-0.0765415	0.93899
right_hemisphere_lingual_gyrus.combat	cbcl_scr_syn_thought_r	-0.00350442	0.00741168	-0.472824	0.636348
right_hemisphere_lingual_gyrus.combat	cbcl_scr_syn_attention_r	0.00127583	0.00681166	0.187301	0.851429
right_hemisphere_lingual_gyrus.combat	cbcl_scr_syn_rulebreak_r	-0.00102529	0.0073831	-0.13887	0.889555
right_hemisphere_lingual_gyrus.combat	cbcl_scr_syn_aggressive_r	0.00851649	0.00693701	1.22769	0.219592
right_hemisphere_lingual_gyrus.combat	cbcl_scr_syn_internal_r	0.00345499	0.00708518	0.487636	0.625817
right_hemisphere_lingual_gyrus.combat	cbcl_scr_syn_external_r	0.00548537	0.00685855	0.799786	0.423853
right_hemisphere_lingual_gyrus.combat	cbcl_scr_syn_totprob_r	0.00298958	0.00652538	0.458146	0.646858
right_hemisphere_lingual_gyrus.combat	cbcl_scr_dsm5_depress_r	0.0157572	0.00753151	2.09217	0.036445
right_hemisphere_lingual_gyrus.combat	cbcl_scr_dsm5_anxdisord_r	0.00582956	0.00732287	0.796075	0.426005
right_hemisphere_lingual_gyrus.combat	cbcl_scr_dsm5_somaticpr_r	-0.00549655	0.00776585	-0.707785	0.479092
right_hemisphere_lingual_gyrus.combat	cbcl_scr_dsm5_adhd_r	-0.000686475	0.0068651	-0.0999949	0.92035
right_hemisphere_lingual_gyrus.combat	cbcl_scr_dsm5_opposit_r	0.010218	0.0071024	1.43867	0.150275
right_hemisphere_lingual_gyrus.combat	cbcl_scr_dsm5_conduct_r	0.000201533	0.00735909	0.0273855	0.978153
right_hemisphere_lingual_gyrus.combat	cbcl_scr_07_sct_r	0.00654315	0.00760454	0.860427	0.389571
right_hemisphere_lingual_gyrus.combat	cbcl_scr_07_ocd_r	0.00120245	0.00747083	0.160953	0.872133
right_hemisphere_lingual_gyrus.combat	cbcl_scr_07_stress_r	0.00274682	0.0071303	0.385232	0.700073
right_hemisphere_lingual_gyrus.combat	pps_y_ss_number	-0.0217671	0.00779095	-2.79389	0.00521541
right_hemisphere_lingual_gyrus.combat	nihtbx_picvocab_agecorrected	0.015286	0.00703588	2.17257	0.0298349
right_hemisphere_lingual_gyrus.combat	nihtbx_flanker_agecorrected	0.000408581	0.00838031	0.0487549	0.961115
right_hemisphere_lingual_gyrus.combat	nihtbx_list_agecorrected	0.0102885	0.0111269	0.924656	0.355175
right_hemisphere_lingual_gyrus.combat	nihtbx_cardsort_agecorrected	0.00583621	0.011246	0.518959	0.603805
right_hemisphere_lingual_gyrus.combat	nihtbx_pattern_agecorrected	0.00698431	0.00778623	0.897008	0.369733
right_hemisphere_lingual_gyrus.combat	nihtbx_picture_agecorrected	0.00145898	0.00804496	0.181353	0.856093
right_hemisphere_lingual_gyrus.combat	nihtbx_reading_agecorrected	0.0171438	0.00697623	2.45745	0.0140097
right_hemisphere_lingual_gyrus.combat	nihtbx_fluidcomp_agecorrected	0.00508163	0.0111262	0.456725	0.647882
right_hemisphere_lingual_gyrus.combat	nihtbx_cryst_agecorrected	0.0143925	0.00682377	2.10917	0.0349604
right_hemisphere_lingual_gyrus.combat	nihtbx_totalcomp_agecorrected	0.00860405	0.010815	0.795564	0.426312
right_hemisphere_lingual_gyrus.combat	tfmri_nb_all_beh_c0b_rate	0.000568502	0.00748512	0.075951	0.939459
right_hemisphere_lingual_gyrus.combat	tfmri_nb_all_beh_c2b_rate	0.0210639	0.00695592	3.0282	0.00246519
left_hemisphere_parahippocampal_gyrus.combat	cbcl_scr_syn_anxdep_r	-0.0053329	0.00727135	-0.733412	0.463322
left_hemisphere_parahippocampal_gyrus.combat	cbcl_scr_syn_withdep_r	-0.000354983	0.00757085	-0.0468882	0.962603
left_hemisphere_parahippocampal_gyrus.combat	cbcl_scr_syn_somatic_r	0.000573144	0.00760955	0.075319	0.939962
left_hemisphere_parahippocampal_gyrus.combat	cbcl_scr_syn_social_r	0.00786123	0.00731909	1.07407	0.282813
left_hemisphere_parahippocampal_gyrus.combat	cbcl_scr_syn_thought_r	-0.00971298	0.00739066	-1.31422	0.188797
left_hemisphere_parahippocampal_gyrus.combat	cbcl_scr_syn_attention_r	0.00343263	0.00680399	0.504503	0.613919
left_hemisphere_parahippocampal_gyrus.combat	cbcl_scr_syn_rulebreak_r	0.00808404	0.00735969	1.09842	0.272044
left_hemisphere_parahippocampal_gyrus.combat	cbcl_scr_syn_aggressive_r	0.0133612	0.00692435	1.92959	0.0536844
left_hemisphere_parahippocampal_gyrus.combat	cbcl_scr_syn_internal_r	-0.00379186	0.00706395	-0.536789	0.591424
left_hemisphere_parahippocampal_gyrus.combat	cbcl_scr_syn_external_r	0.0112304	0.0068452	1.64062	0.100906
left_hemisphere_parahippocampal_gyrus.combat	cbcl_scr_syn_totprob_r	0.00142314	0.00650951	0.218624	0.826947
left_hemisphere_parahippocampal_gyrus.combat	cbcl_scr_dsm5_depress_r	0.00207806	0.00750919	0.276736	0.781988
left_hemisphere_parahippocampal_gyrus.combat	cbcl_scr_dsm5_anxdisord_r	-0.00566294	0.00730426	-0.775292	0.438183
left_hemisphere_parahippocampal_gyrus.combat	cbcl_scr_dsm5_somaticpr_r	0.00217019	0.00773796	0.280461	0.779129
left_hemisphere_parahippocampal_gyrus.combat	cbcl_scr_dsm5_adhd_r	0.00400319	0.00685628	0.583871	0.55932
left_hemisphere_parahippocampal_gyrus.combat	cbcl_scr_dsm5_opposit_r	0.0160156	0.00708811	2.2595	0.0238725
left_hemisphere_parahippocampal_gyrus.combat	cbcl_scr_dsm5_conduct_r	0.00937531	0.00733793	1.27765	0.201399
left_hemisphere_parahippocampal_gyrus.combat	cbcl_scr_07_sct_r	-0.00472183	0.00758817	-0.622262	0.533782
left_hemisphere_parahippocampal_gyrus.combat	cbcl_scr_07_ocd_r	-0.00491976	0.0074512	-0.660263	0.509098
left_hemisphere_parahippocampal_gyrus.combat	cbcl_scr_07_stress_r	0.00400056	0.00711146	0.56255	0.573753
left_hemisphere_parahippocampal_gyrus.combat	pps_y_ss_number	-0.00921315	0.00776829	-1.18599	0.235646
left_hemisphere_parahippocampal_gyrus.combat	nihtbx_picvocab_agecorrected	-0.00164977	0.00702402	-0.234876	0.81431
left_hemisphere_parahippocampal_gyrus.combat	nihtbx_flanker_agecorrected	0.00556319	0.00835495	0.665856	0.505516
left_hemisphere_parahippocampal_gyrus.combat	nihtbx_list_agecorrected	0.00834367	0.0110684	0.753829	0.450978
left_hemisphere_parahippocampal_gyrus.combat	nihtbx_cardsort_agecorrected	0.0157185	0.0112303	1.39966	0.161657
left_hemisphere_parahippocampal_gyrus.combat	nihtbx_pattern_agecorrected	0.0199263	0.00775689	2.56886	0.0102157
left_hemisphere_parahippocampal_gyrus.combat	nihtbx_picture_agecorrected	-0.022231	0.00802435	-2.77044	0.00560619
left_hemisphere_parahippocampal_gyrus.combat	nihtbx_reading_agecorrected	0.0144882	0.00697004	2.07864	0.0376761
left_hemisphere_parahippocampal_gyrus.combat	nihtbx_fluidcomp_agecorrected	0.00617663	0.0110974	0.556585	0.577828
left_hemisphere_parahippocampal_gyrus.combat	nihtbx_cryst_agecorrected	0.00541714	0.00681009	0.795458	0.42637
left_hemisphere_parahippocampal_gyrus.combat	nihtbx_totalcomp_agecorrected	0.0113527	0.0107588	1.0552	0.291373
left_hemisphere_parahippocampal_gyrus.combat	tfmri_nb_all_beh_c0b_rate	-0.00259659	0.00746478	-0.347845	0.727962
left_hemisphere_parahippocampal_gyrus.combat	tfmri_nb_all_beh_c2b_rate	0.00492441	0.00693599	0.70998	0.47773
right_hemisphere_parahippocampal_gyrus.combat	cbcl_scr_syn_anxdep_r	0.00480837	0.00731565	0.657272	0.511019
right_hemisphere_parahippocampal_gyrus.combat	cbcl_scr_syn_withdep_r	0.00935782	0.00760723	1.23012	0.218676
right_hemisphere_parahippocampal_gyrus.combat	cbcl_scr_syn_somatic_r	-0.010296	0.00764015	-1.34761	0.177808
right_hemisphere_parahippocampal_gyrus.combat	cbcl_scr_syn_social_r	0.00571265	0.00736219	0.775945	0.437798
right_hemisphere_parahippocampal_gyrus.combat	cbcl_scr_syn_thought_r	0.00149112	0.00743271	0.200616	0.841003
right_hemisphere_parahippocampal_gyrus.combat	cbcl_scr_syn_attention_r	0.0089555	0.00685967	1.30553	0.191741
right_hemisphere_parahippocampal_gyrus.combat	cbcl_scr_syn_rulebreak_r	-0.00385904	0.00739886	-0.521572	0.601978
right_hemisphere_parahippocampal_gyrus.combat	cbcl_scr_syn_aggressive_r	0.00680562	0.00697949	0.975089	0.329538
right_hemisphere_parahippocampal_gyrus.combat	cbcl_scr_syn_internal_r	0.000371926	0.00711008	0.0523096	0.958283
right_hemisphere_parahippocampal_gyrus.combat	cbcl_scr_syn_external_r	0.00270982	0.00690049	0.3927	0.694549
right_hemisphere_parahippocampal_gyrus.combat	cbcl_scr_syn_totprob_r	0.00388238	0.00656434	0.591435	0.554242
right_hemisphere_parahippocampal_gyrus.combat	cbcl_scr_dsm5_depress_r	0.0133287	0.00754481	1.76661	0.0773192
right_hemisphere_parahippocampal_gyrus.combat	cbcl_scr_dsm5_anxdisord_r	0.00798111	0.00734801	1.08616	0.277431
right_hemisphere_parahippocampal_gyrus.combat	cbcl_scr_dsm5_somaticpr_r	-0.00576579	0.00776656	-0.742387	0.457867
right_hemisphere_parahippocampal_gyrus.combat	cbcl_scr_dsm5_adhd_r	0.00328287	0.00691087	0.47503	0.634775
right_hemisphere_parahippocampal_gyrus.combat	cbcl_scr_dsm5_opposit_r	0.00571232	0.00714091	0.799942	0.423761
right_hemisphere_parahippocampal_gyrus.combat	cbcl_scr_dsm5_conduct_r	-0.0072664	0.00737909	-0.98473	0.324777
right_hemisphere_parahippocampal_gyrus.combat	cbcl_scr_07_sct_r	0.0118162	0.00762646	1.54936	0.12132
right_hemisphere_parahippocampal_gyrus.combat	cbcl_scr_07_ocd_r	0.00101363	0.00749201	0.135294	0.892382
right_hemisphere_parahippocampal_gyrus.combat	cbcl_scr_07_stress_r	0.00828692	0.00715814	1.15769	0.247014
right_hemisphere_parahippocampal_gyrus.combat	pps_y_ss_number	-0.0156507	0.0077873	-2.00978	0.0444751
right_hemisphere_parahippocampal_gyrus.combat	nihtbx_picvocab_agecorrected	-0.00101497	0.00707311	-0.143498	0.8859
right_hemisphere_parahippocampal_gyrus.combat	nihtbx_flanker_agecorrected	-0.0168765	0.00837544	-2.01499	0.0439266
right_hemisphere_parahippocampal_gyrus.combat	nihtbx_list_agecorrected	-0.00873149	0.0111343	-0.784194	0.432951
right_hemisphere_parahippocampal_gyrus.combat	nihtbx_cardsort_agecorrected	-0.0108648	0.0112312	-0.967373	0.333389
right_hemisphere_parahippocampal_gyrus.combat	nihtbx_pattern_agecorrected	-0.000596236	0.00779292	-0.0765099	0.939015
right_hemisphere_parahippocampal_gyrus.combat	nihtbx_picture_agecorrected	-0.012316	0.00804764	-1.53039	0.125945
right_hemisphere_parahippocampal_gyrus.combat	nihtbx_reading_agecorrected	0.00250146	0.00703234	0.355708	0.722066
right_hemisphere_parahippocampal_gyrus.combat	nihtbx_fluidcomp_agecorrected	-0.0235972	0.0110994	-2.12598	0.0335388
right_hemisphere_parahippocampal_gyrus.combat	nihtbx_cryst_agecorrected	-3.83706e-05	0.00690094	-0.0055602	0.995564
right_hemisphere_parahippocampal_gyrus.combat	nihtbx_totalcomp_agecorrected	-0.0155523	0.010762	-1.44511	0.148474
right_hemisphere_parahippocampal_gyrus.combat	tfmri_nb_all_beh_c0b_rate	0.000768536	0.00748149	0.102725	0.918183
right_hemisphere_parahippocampal_gyrus.combat	tfmri_nb_all_beh_c2b_rate	0.00241919	0.0069603	0.34757	0.728169
left_hemisphere_orbital_gyri.combat	cbcl_scr_syn_anxdep_r	0.00155451	0.00727662	0.21363	0.830839
left_hemisphere_orbital_gyri.combat	cbcl_scr_syn_withdep_r	0.00712744	0.0075702	0.941512	0.346461
left_hemisphere_orbital_gyri.combat	cbcl_scr_syn_somatic_r	-0.00294822	0.00761489	-0.387166	0.69864
left_hemisphere_orbital_gyri.combat	cbcl_scr_syn_social_r	-0.000957187	0.0073246	-0.130681	0.89603
left_hemisphere_orbital_gyri.combat	cbcl_scr_syn_thought_r	-0.0106207	0.00739372	-1.43644	0.150903
left_hemisphere_orbital_gyri.combat	cbcl_scr_syn_attention_r	-0.00660123	0.0068075	-0.969701	0.332219
left_hemisphere_orbital_gyri.combat	cbcl_scr_syn_rulebreak_r	-0.00113939	0.00736491	-0.154706	0.877056
left_hemisphere_orbital_gyri.combat	cbcl_scr_syn_aggressive_r	0.00221236	0.00693236	0.319136	0.74963
left_hemisphere_orbital_gyri.combat	cbcl_scr_syn_internal_r	-0.00204273	0.00707491	-0.288729	0.772794
left_hemisphere_orbital_gyri.combat	cbcl_scr_syn_external_r	-0.002902	0.00685401	-0.423401	0.672011
left_hemisphere_orbital_gyri.combat	cbcl_scr_syn_totprob_r	-0.00503048	0.00652588	-0.770851	0.440814
left_hemisphere_orbital_gyri.combat	cbcl_scr_dsm5_depress_r	0.00783809	0.00751246	1.04335	0.296809
left_hemisphere_orbital_gyri.combat	cbcl_scr_dsm5_anxdisord_r	0.000646051	0.0073085	0.0883972	0.929563
left_hemisphere_orbital_gyri.combat	cbcl_scr_dsm5_somaticpr_r	0.00123328	0.00774018	0.159335	0.873408
left_hemisphere_orbital_gyri.combat	cbcl_scr_dsm5_adhd_r	-0.0027555	0.00686017	-0.401666	0.687938
left_hemisphere_orbital_gyri.combat	cbcl_scr_dsm5_opposit_r	0.000514647	0.00709462	0.0725405	0.942173
left_hemisphere_orbital_gyri.combat	cbcl_scr_dsm5_conduct_r	-0.0010971	0.00734206	-0.149426	0.88122
left_hemisphere_orbital_gyri.combat	cbcl_scr_07_sct_r	-0.00774503	0.00758558	-1.02102	0.307265
left_hemisphere_orbital_gyri.combat	cbcl_scr_07_ocd_r	-0.00530149	0.00745272	-0.71135	0.476882
left_hemisphere_orbital_gyri.combat	cbcl_scr_07_stress_r	-0.00364343	0.00711889	-0.511797	0.608803
left_hemisphere_orbital_gyri.combat	pps_y_ss_number	-0.00498311	0.00776537	-0.64171	0.521073
left_hemisphere_orbital_gyri.combat	nihtbx_picvocab_agecorrected	-0.00103639	0.00703889	-0.147237	0.882948
left_hemisphere_orbital_gyri.combat	nihtbx_flanker_agecorrected	-0.000841908	0.00837037	-0.100582	0.919884
left_hemisphere_orbital_gyri.combat	nihtbx_list_agecorrected	-0.000456109	0.0111264	-0.0409932	0.967302
left_hemisphere_orbital_gyri.combat	nihtbx_cardsort_agecorrected	-0.00602009	0.0112437	-0.535419	0.592376
left_hemisphere_orbital_gyri.combat	nihtbx_pattern_agecorrected	0.0155919	0.00778316	2.00329	0.0451687
left_hemisphere_orbital_gyri.combat	nihtbx_picture_agecorrected	-0.0052891	0.00802044	-0.659453	0.509617
left_hemisphere_orbital_gyri.combat	nihtbx_reading_agecorrected	-0.0104509	0.00698371	-1.49647	0.134562
left_hemisphere_orbital_gyri.combat	nihtbx_fluidcomp_agecorrected	0.000109221	0.0111039	0.00983635	0.992152
left_hemisphere_orbital_gyri.combat	nihtbx_cryst_agecorrected	-0.00787316	0.00690282	-1.14057	0.25408
left_hemisphere_orbital_gyri.combat	nihtbx_totalcomp_agecorrected	-0.00376183	0.0107761	-0.349089	0.727033
left_hemisphere_orbital_gyri.combat	tfmri_nb_all_beh_c0b_rate	0.0103633	0.0074585	1.38947	0.164714
left_hemisphere_orbital_gyri.combat	tfmri_nb_all_beh_c2b_rate	0.00229881	0.00693532	0.331464	0.7403
right_hemisphere_orbital_gyri.combat	cbcl_scr_syn_anxdep_r	0.00312135	0.00722453	0.432048	0.665715
right_hemisphere_orbital_gyri.combat	cbcl_scr_syn_withdep_r	0.0121926	0.00752857	1.61951	0.105365
right_hemisphere_orbital_gyri.combat	cbcl_scr_syn_somatic_r	-0.00666898	0.0075713	-0.880824	0.378431
right_hemisphere_orbital_gyri.combat	cbcl_scr_syn_social_r	-0.00456945	0.0072726	-0.62831	0.529814
right_hemisphere_orbital_gyri.combat	cbcl_scr_syn_thought_r	-0.00567169	0.00734677	-0.771998	0.440132
right_hemisphere_orbital_gyri.combat	cbcl_scr_syn_attention_r	-0.00338524	0.00674895	-0.501594	0.615964
right_hemisphere_orbital_gyri.combat	cbcl_scr_syn_rulebreak_r	0.00309898	0.00731737	0.423511	0.671931
right_hemisphere_orbital_gyri.combat	cbcl_scr_syn_aggressive_r	0.00831637	0.00687154	1.21026	0.226206
right_hemisphere_orbital_gyri.combat	cbcl_scr_syn_internal_r	5.04459e-05	0.00701541	0.00719073	0.994263
right_hemisphere_orbital_gyri.combat	cbcl_scr_syn_external_r	0.00519995	0.00679245	0.765547	0.443964
right_hemisphere_orbital_gyri.combat	cbcl_scr_syn_totprob_r	-0.000253835	0.00645484	-0.0393248	0.968632
right_hemisphere_orbital_gyri.combat	cbcl_scr_dsm5_depress_r	0.00782191	0.0074676	1.04745	0.294916
right_hemisphere_orbital_gyri.combat	cbcl_scr_dsm5_anxdisord_r	0.0033507	0.00725778	0.46167	0.644327
right_hemisphere_orbital_gyri.combat	cbcl_scr_dsm5_somaticpr_r	-0.00121057	0.00770235	-0.15717	0.875114
right_hemisphere_orbital_gyri.combat	cbcl_scr_dsm5_adhd_r	-0.00170639	0.00680245	-0.250849	0.801936
right_hemisphere_orbital_gyri.combat	cbcl_scr_dsm5_opposit_r	0.00621528	0.00703827	0.883069	0.377219
right_hemisphere_orbital_gyri.combat	cbcl_scr_dsm5_conduct_r	0.00874165	0.00729458	1.19838	0.230796
right_hemisphere_orbital_gyri.combat	cbcl_scr_07_sct_r	0.00284011	0.0075459	0.376378	0.706643
right_hemisphere_orbital_gyri.combat	cbcl_scr_07_ocd_r	0.000554455	0.0074074	0.0748515	0.940334
right_hemisphere_orbital_gyri.combat	cbcl_scr_07_stress_r	-0.00175283	0.00706264	-0.248183	0.803998
right_hemisphere_orbital_gyri.combat	pps_y_ss_number	-0.00137237	0.00774282	-0.177245	0.859319
right_hemisphere_orbital_gyri.combat	nihtbx_picvocab_agecorrected	0.00593087	0.00697417	0.850405	0.39512
right_hemisphere_orbital_gyri.combat	nihtbx_flanker_agecorrected	-0.00431017	0.00833613	-0.517047	0.605133
right_hemisphere_orbital_gyri.combat	nihtbx_list_agecorrected	0.00830819	0.011109	0.747876	0.454559
right_hemisphere_orbital_gyri.combat	nihtbx_cardsort_agecorrected	0.00154386	0.011235	0.137415	0.890706
right_hemisphere_orbital_gyri.combat	nihtbx_pattern_agecorrected	0.00235667	0.00773983	0.304486	0.760763
right_hemisphere_orbital_gyri.combat	nihtbx_picture_agecorrected	0.00899013	0.00799131	1.12499	0.260615
right_hemisphere_orbital_gyri.combat	nihtbx_reading_agecorrected	0.00671762	0.00691593	0.971326	0.33141
right_hemisphere_orbital_gyri.combat	nihtbx_fluidcomp_agecorrected	0.00252755	0.0110889	0.227934	0.819704
right_hemisphere_orbital_gyri.combat	nihtbx_cryst_agecorrected	0.00626126	0.0067816	0.923272	0.355893
right_hemisphere_orbital_gyri.combat	nihtbx_totalcomp_agecorrected	0.008495	0.0107403	0.790948	0.429003
right_hemisphere_orbital_gyri.combat	tfmri_nb_all_beh_c0b_rate	0.0224974	0.00743906	3.02423	0.00249756
right_hemisphere_orbital_gyri.combat	tfmri_nb_all_beh_c2b_rate	0.0105142	0.00690593	1.52248	0.127914
left_hemisphere_superior_parietal_lobule.combat	cbcl_scr_syn_anxdep_r	0.00444534	0.00736018	0.603971	0.545875
left_hemisphere_superior_parietal_lobule.combat	cbcl_scr_syn_withdep_r	0.00744614	0.00765625	0.972557	0.330793
left_hemisphere_superior_parietal_lobule.combat	cbcl_scr_syn_somatic_r	-0.00800892	0.00770124	-1.03995	0.298383
left_hemisphere_superior_parietal_lobule.combat	cbcl_scr_syn_social_r	-0.0118198	0.00740814	-1.59551	0.110626
left_hemisphere_superior_parietal_lobule.combat	cbcl_scr_syn_thought_r	-0.0151739	0.00747827	-2.02907	0.0424743
left_hemisphere_superior_parietal_lobule.combat	cbcl_scr_syn_attention_r	-0.0163499	0.00688304	-2.37538	0.0175491
left_hemisphere_superior_parietal_lobule.combat	cbcl_scr_syn_rulebreak_r	-0.0164343	0.00744836	-2.20643	0.0273731
left_hemisphere_superior_parietal_lobule.combat	cbcl_scr_syn_aggressive_r	-0.00107931	0.00701145	-0.153935	0.877664
left_hemisphere_superior_parietal_lobule.combat	cbcl_scr_syn_internal_r	0.00206849	0.00715615	0.289051	0.772548
left_hemisphere_superior_parietal_lobule.combat	cbcl_scr_syn_external_r	-0.00601612	0.00693231	-0.867837	0.385503
left_hemisphere_superior_parietal_lobule.combat	cbcl_scr_syn_totprob_r	-0.00662512	0.00659895	-1.00397	0.315419
left_hemisphere_superior_parietal_lobule.combat	cbcl_scr_dsm5_depress_r	0.00639627	0.00759864	0.841765	0.399936
left_hemisphere_superior_parietal_lobule.combat	cbcl_scr_dsm5_anxdisord_r	0.00144707	0.00739254	0.195747	0.844811
left_hemisphere_superior_parietal_lobule.combat	cbcl_scr_dsm5_somaticpr_r	-0.00510452	0.00782692	-0.652175	0.5143
left_hemisphere_superior_parietal_lobule.combat	cbcl_scr_dsm5_adhd_r	-0.0177238	0.00693587	-2.55538	0.0106215
left_hemisphere_superior_parietal_lobule.combat	cbcl_scr_dsm5_opposit_r	0.00221844	0.00717597	0.309148	0.757215
left_hemisphere_superior_parietal_lobule.combat	cbcl_scr_dsm5_conduct_r	-0.0160784	0.00742525	-2.16537	0.0303796
left_hemisphere_superior_parietal_lobule.combat	cbcl_scr_07_sct_r	0.00121525	0.00767145	0.158412	0.874135
left_hemisphere_superior_parietal_lobule.combat	cbcl_scr_07_ocd_r	-0.00352209	0.00753829	-0.467227	0.640346
left_hemisphere_superior_parietal_lobule.combat	cbcl_scr_07_stress_r	-0.00648486	0.00720087	-0.900567	0.367838
left_hemisphere_superior_parietal_lobule.combat	pps_y_ss_number	-0.0292594	0.00784006	-3.73204	0.000190736
left_hemisphere_superior_parietal_lobule.combat	nihtbx_picvocab_agecorrected	0.0298094	0.00710886	4.19327	2.77187e-05
left_hemisphere_superior_parietal_lobule.combat	nihtbx_flanker_agecorrected	0.0355699	0.00843422	4.21733	2.48938e-05
left_hemisphere_superior_parietal_lobule.combat	nihtbx_list_agecorrected	0.0310208	0.0111294	2.78729	0.00532869
left_hemisphere_superior_parietal_lobule.combat	nihtbx_cardsort_agecorrected	0.0314068	0.0112332	2.79589	0.00518883
left_hemisphere_superior_parietal_lobule.combat	nihtbx_pattern_agecorrected	0.0334812	0.00784918	4.26557	2.00905e-05
left_hemisphere_superior_parietal_lobule.combat	nihtbx_picture_agecorrected	0.0177475	0.00809969	2.19113	0.02846
left_hemisphere_superior_parietal_lobule.combat	nihtbx_reading_agecorrected	0.0430183	0.00705202	6.10014	1.09881e-09
left_hemisphere_superior_parietal_lobule.combat	nihtbx_fluidcomp_agecorrected	0.0398985	0.0110963	3.59568	0.000325695
left_hemisphere_superior_parietal_lobule.combat	nihtbx_cryst_agecorrected	0.0330205	0.0069655	4.74057	2.16526e-06
left_hemisphere_superior_parietal_lobule.combat	nihtbx_totalcomp_agecorrected	0.0537646	0.0107706	4.9918	6.12875e-07
left_hemisphere_superior_parietal_lobule.combat	tfmri_nb_all_beh_c0b_rate	0.0334875	0.0075287	4.44799	8.73837e-06
left_hemisphere_superior_parietal_lobule.combat	tfmri_nb_all_beh_c2b_rate	0.0664394	0.00699102	9.50353	2.39163e-21
right_hemisphere_superior_parietal_lobule.combat	cbcl_scr_syn_anxdep_r	-2.47892e-05	0.00734593	-0.00337455	0.997308
right_hemisphere_superior_parietal_lobule.combat	cbcl_scr_syn_withdep_r	0.00191322	0.00764308	0.250321	0.802344
right_hemisphere_superior_parietal_lobule.combat	cbcl_scr_syn_somatic_r	-0.00934884	0.00769421	-1.21505	0.224371
right_hemisphere_superior_parietal_lobule.combat	cbcl_scr_syn_social_r	-0.0102616	0.00739472	-1.38769	0.165258
right_hemisphere_superior_parietal_lobule.combat	cbcl_scr_syn_thought_r	-0.0112772	0.00746469	-1.51074	0.130882
right_hemisphere_superior_parietal_lobule.combat	cbcl_scr_syn_attention_r	-0.0106222	0.00686142	-1.5481	0.121629
right_hemisphere_superior_parietal_lobule.combat	cbcl_scr_syn_rulebreak_r	-0.0140807	0.00743706	-1.89331	0.0583416
right_hemisphere_superior_parietal_lobule.combat	cbcl_scr_syn_aggressive_r	0.000860709	0.00699177	0.123103	0.902028
right_hemisphere_superior_parietal_lobule.combat	cbcl_scr_syn_internal_r	-0.0023772	0.00714387	-0.332761	0.739321
right_hemisphere_superior_parietal_lobule.combat	cbcl_scr_syn_external_r	-0.00376514	0.00691349	-0.544607	0.586035
right_hemisphere_superior_parietal_lobule.combat	cbcl_scr_syn_totprob_r	-0.00409476	0.00658457	-0.621873	0.53404
right_hemisphere_superior_parietal_lobule.combat	cbcl_scr_dsm5_depress_r	0.00228327	0.0075881	0.300901	0.763495
right_hemisphere_superior_parietal_lobule.combat	cbcl_scr_dsm5_anxdisord_r	-0.00150202	0.00737772	-0.203589	0.838678
right_hemisphere_superior_parietal_lobule.combat	cbcl_scr_dsm5_somaticpr_r	-0.00650125	0.00781965	-0.831398	0.405765
right_hemisphere_superior_parietal_lobule.combat	cbcl_scr_dsm5_adhd_r	-0.0115585	0.00691499	-1.67151	0.0946524
right_hemisphere_superior_parietal_lobule.combat	cbcl_scr_dsm5_opposit_r	0.00210486	0.00715691	0.294102	0.768686
right_hemisphere_superior_parietal_lobule.combat	cbcl_scr_dsm5_conduct_r	-0.0147026	0.00741182	-1.98367	0.0473165
right_hemisphere_superior_parietal_lobule.combat	cbcl_scr_07_sct_r	0.000834469	0.00765483	0.109012	0.913195
right_hemisphere_superior_parietal_lobule.combat	cbcl_scr_07_ocd_r	-0.00425353	0.0075236	-0.565357	0.571842
right_hemisphere_superior_parietal_lobule.combat	cbcl_scr_07_stress_r	-0.00499855	0.00718622	-0.695574	0.48671
right_hemisphere_superior_parietal_lobule.combat	pps_y_ss_number	-0.0270283	0.00783635	-3.4491	0.00056423
right_hemisphere_superior_parietal_lobule.combat	nihtbx_picvocab_agecorrected	0.0255089	0.00710095	3.59232	0.000329243
right_hemisphere_superior_parietal_lobule.combat	nihtbx_flanker_agecorrected	0.0385778	0.00842137	4.58094	4.67339e-06
right_hemisphere_superior_parietal_lobule.combat	nihtbx_list_agecorrected	0.0271075	0.0111323	2.43504	0.0149135
right_hemisphere_superior_parietal_lobule.combat	nihtbx_cardsort_agecorrected	0.0347436	0.0112249	3.09521	0.00197397
right_hemisphere_superior_parietal_lobule.combat	nihtbx_pattern_agecorrected	0.0351995	0.00782996	4.49549	7.00602e-06
right_hemisphere_superior_parietal_lobule.combat	nihtbx_picture_agecorrected	0.0199843	0.00809333	2.46923	0.0135535
right_hemisphere_superior_parietal_lobule.combat	nihtbx_reading_agecorrected	0.0351744	0.00704317	4.99411	6.01088e-07
right_hemisphere_superior_parietal_lobule.combat	nihtbx_fluidcomp_agecorrected	0.0428327	0.0110978	3.85958	0.000114561
right_hemisphere_superior_parietal_lobule.combat	nihtbx_cryst_agecorrected	0.0237836	0.0069562	3.41905	0.00063133
right_hemisphere_superior_parietal_lobule.combat	nihtbx_totalcomp_agecorrected	0.0531091	0.0107774	4.92782	8.50976e-07
right_hemisphere_superior_parietal_lobule.combat	tfmri_nb_all_beh_c0b_rate	0.0310632	0.00752332	4.12892	3.66704e-05
right_hemisphere_superior_parietal_lobule.combat	tfmri_nb_all_beh_c2b_rate	0.0738047	0.00697924	10.5749	5.01468e-26
left_caudate.combat	cbcl_scr_syn_anxdep_r	-7.61265e-05	0.00727464	-0.0104646	0.991651
left_caudate.combat	cbcl_scr_syn_withdep_r	0.00875215	0.00757519	1.15537	0.247962
left_caudate.combat	cbcl_scr_syn_somatic_r	-0.0023521	0.00762114	-0.308628	0.75761
left_caudate.combat	cbcl_scr_syn_social_r	-0.00823942	0.00732301	-1.12514	0.260554
left_caudate.combat	cbcl_scr_syn_thought_r	-0.013839	0.00739461	-1.8715	0.061302
left_caudate.combat	cbcl_scr_syn_attention_r	-0.0142916	0.00679619	-2.10289	0.0355003
left_caudate.combat	cbcl_scr_syn_rulebreak_r	-0.00478692	0.00736624	-0.649846	0.515805
left_caudate.combat	cbcl_scr_syn_aggressive_r	0.00579494	0.00692241	0.837128	0.40254
left_caudate.combat	cbcl_scr_syn_internal_r	0.00068776	0.00706844	0.0973001	0.92249
left_caudate.combat	cbcl_scr_syn_external_r	0.00287186	0.00684362	0.41964	0.674757
left_caudate.combat	cbcl_scr_syn_totprob_r	-0.00468876	0.00650929	-0.720318	0.471346
left_caudate.combat	cbcl_scr_dsm5_depress_r	0.00359696	0.00751663	0.478533	0.63228
left_caudate.combat	cbcl_scr_dsm5_anxdisord_r	-0.00116416	0.00730725	-0.159316	0.873423
left_caudate.combat	cbcl_scr_dsm5_somaticpr_r	0.00096428	0.00774945	0.124432	0.900975
left_caudate.combat	cbcl_scr_dsm5_adhd_r	-0.0118706	0.00684979	-1.73298	0.0831289
left_caudate.combat	cbcl_scr_dsm5_opposit_r	0.00558613	0.00708801	0.788109	0.430651
left_caudate.combat	cbcl_scr_dsm5_conduct_r	-0.00468021	0.0073427	-0.637396	0.52388
left_caudate.combat	cbcl_scr_07_sct_r	-0.00797258	0.00758961	-1.05046	0.293528
left_caudate.combat	cbcl_scr_07_ocd_r	-0.0115268	0.00745413	-1.54637	0.122043
left_caudate.combat	cbcl_scr_07_stress_r	-0.00977221	0.00711335	-1.37378	0.169537
left_caudate.combat	pps_y_ss_number	-0.0200889	0.0077785	-2.58262	0.00981604
left_caudate.combat	nihtbx_picvocab_agecorrected	0.0128904	0.00702433	1.83511	0.0665179
left_caudate.combat	nihtbx_flanker_agecorrected	0.011879	0.00837892	1.41772	0.156296
left_caudate.combat	nihtbx_list_agecorrected	0.0284469	0.0111536	2.55046	0.0107778
left_caudate.combat	nihtbx_cardsort_agecorrected	0.0218535	0.0112596	1.94087	0.0523108
left_caudate.combat	nihtbx_pattern_agecorrected	0.021634	0.00778343	2.77949	0.00545295
left_caudate.combat	nihtbx_picture_agecorrected	0.018998	0.00803431	2.36461	0.018064
left_caudate.combat	nihtbx_reading_agecorrected	0.0192148	0.00696844	2.75741	0.0058368
left_caudate.combat	nihtbx_fluidcomp_agecorrected	0.0386845	0.0111225	3.47805	0.000508033
left_caudate.combat	nihtbx_cryst_agecorrected	0.0154728	0.00681998	2.26874	0.0233098
left_caudate.combat	nihtbx_totalcomp_agecorrected	0.0374748	0.0108008	3.46962	0.000524397
left_caudate.combat	tfmri_nb_all_beh_c0b_rate	0.0511315	0.00746486	6.84964	7.73449e-12
left_caudate.combat	tfmri_nb_all_beh_c2b_rate	0.0523653	0.00693354	7.55246	4.57024e-14
left_hemisphere_angular_gyrus.combat	cbcl_scr_syn_anxdep_r	0.00492138	0.00741491	0.663714	0.506886
left_hemisphere_angular_gyrus.combat	cbcl_scr_syn_withdep_r	0.0132905	0.00770121	1.72576	0.0844148
left_hemisphere_angular_gyrus.combat	cbcl_scr_syn_somatic_r	-0.00347397	0.00774292	-0.448664	0.653682
left_hemisphere_angular_gyrus.combat	cbcl_scr_syn_social_r	-0.00706754	0.00746197	-0.947142	0.343586
left_hemisphere_angular_gyrus.combat	cbcl_scr_syn_thought_r	-0.00942548	0.00752967	-1.25178	0.210675
left_hemisphere_angular_gyrus.combat	cbcl_scr_syn_attention_r	-0.0157644	0.0069492	-2.26852	0.0233178
left_hemisphere_angular_gyrus.combat	cbcl_scr_syn_rulebreak_r	-0.00592523	0.00749831	-0.79021	0.429421
left_hemisphere_angular_gyrus.combat	cbcl_scr_syn_aggressive_r	0.00916817	0.00707594	1.29568	0.195112
left_hemisphere_angular_gyrus.combat	cbcl_scr_syn_internal_r	0.0040485	0.00721394	0.561205	0.574669
left_hemisphere_angular_gyrus.combat	cbcl_scr_syn_external_r	0.00396219	0.00699768	0.566215	0.57126
left_hemisphere_angular_gyrus.combat	cbcl_scr_syn_totprob_r	-0.00182272	0.00666642	-0.273418	0.784538
left_hemisphere_angular_gyrus.combat	cbcl_scr_dsm5_depress_r	0.00941479	0.00764449	1.23158	0.21813
left_hemisphere_angular_gyrus.combat	cbcl_scr_dsm5_anxdisord_r	-0.00241964	0.00744656	-0.324935	0.745236
left_hemisphere_angular_gyrus.combat	cbcl_scr_dsm5_somaticpr_r	-0.0025077	0.00786469	-0.318856	0.749841
left_hemisphere_angular_gyrus.combat	cbcl_scr_dsm5_adhd_r	-0.0134328	0.00700117	-1.91865	0.0550554
left_hemisphere_angular_gyrus.combat	cbcl_scr_dsm5_opposit_r	0.0122733	0.00723672	1.69597	0.0899189
left_hemisphere_angular_gyrus.combat	cbcl_scr_dsm5_conduct_r	-0.00701979	0.00747674	-0.938884	0.34781
left_hemisphere_angular_gyrus.combat	cbcl_scr_07_sct_r	-0.0025283	0.00771776	-0.327595	0.743224
left_hemisphere_angular_gyrus.combat	cbcl_scr_07_ocd_r	-0.00241763	0.00758812	-0.318607	0.75003
left_hemisphere_angular_gyrus.combat	cbcl_scr_07_stress_r	-0.0040951	0.00725864	-0.56417	0.57265
left_hemisphere_angular_gyrus.combat	pps_y_ss_number	-0.0307268	0.00786247	-3.90804	9.35082e-05
left_hemisphere_angular_gyrus.combat	nihtbx_picvocab_agecorrected	0.0399921	0.00716923	5.57829	2.48649e-08
left_hemisphere_angular_gyrus.combat	nihtbx_flanker_agecorrected	0.0310984	0.00846117	3.67543	0.000238421
left_hemisphere_angular_gyrus.combat	nihtbx_list_agecorrected	0.0624128	0.011155	5.59504	2.28329e-08
left_hemisphere_angular_gyrus.combat	nihtbx_cardsort_agecorrected	0.0597458	0.0112465	5.31237	1.11281e-07
left_hemisphere_angular_gyrus.combat	nihtbx_pattern_agecorrected	0.0437079	0.00788066	5.54623	2.97905e-08
left_hemisphere_angular_gyrus.combat	nihtbx_picture_agecorrected	0.0207039	0.00812858	2.54705	0.0108753
left_hemisphere_angular_gyrus.combat	nihtbx_reading_agecorrected	0.0388895	0.00712734	5.45639	4.97033e-08
left_hemisphere_angular_gyrus.combat	nihtbx_fluidcomp_agecorrected	0.0699323	0.0111153	6.29155	3.3241e-10
left_hemisphere_angular_gyrus.combat	nihtbx_cryst_agecorrected	0.0396572	0.00700568	5.66072	1.55502e-08
left_hemisphere_angular_gyrus.combat	nihtbx_totalcomp_agecorrected	0.087915	0.0107921	8.1462	4.41179e-16
left_hemisphere_angular_gyrus.combat	tfmri_nb_all_beh_c0b_rate	0.104427	0.00750749	13.9097	1.10812e-43
left_hemisphere_angular_gyrus.combat	tfmri_nb_all_beh_c2b_rate	0.0634837	0.00702552	9.03615	1.85206e-19
right_hemisphere_angular_gyrus.combat	cbcl_scr_syn_anxdep_r	-0.00423702	0.00744065	-0.569442	0.569067
right_hemisphere_angular_gyrus.combat	cbcl_scr_syn_withdep_r	0.00421339	0.00772848	0.545177	0.585642
right_hemisphere_angular_gyrus.combat	cbcl_scr_syn_somatic_r	-0.0106204	0.00777399	-1.36615	0.171916
right_hemisphere_angular_gyrus.combat	cbcl_scr_syn_social_r	-0.0170826	0.00748748	-2.28148	0.0225378
right_hemisphere_angular_gyrus.combat	cbcl_scr_syn_thought_r	-0.0101789	0.00755613	-1.34711	0.17797
right_hemisphere_angular_gyrus.combat	cbcl_scr_syn_attention_r	-0.0179768	0.00696809	-2.57987	0.00989713
right_hemisphere_angular_gyrus.combat	cbcl_scr_syn_rulebreak_r	-0.021098	0.00752358	-2.80424	0.00505161
right_hemisphere_angular_gyrus.combat	cbcl_scr_syn_aggressive_r	-0.000512477	0.00709687	-0.0722118	0.942435
right_hemisphere_angular_gyrus.combat	cbcl_scr_syn_internal_r	-0.00259535	0.00724074	-0.358438	0.720022
right_hemisphere_angular_gyrus.combat	cbcl_scr_syn_external_r	-0.00825769	0.00701831	-1.17659	0.239385
right_hemisphere_angular_gyrus.combat	cbcl_scr_syn_totprob_r	-0.00667659	0.00668946	-0.998076	0.318266
right_hemisphere_angular_gyrus.combat	cbcl_scr_dsm5_depress_r	0.00419133	0.00767346	0.546211	0.584931
right_hemisphere_angular_gyrus.combat	cbcl_scr_dsm5_anxdisord_r	-0.00894017	0.00747192	-1.1965	0.231524
right_hemisphere_angular_gyrus.combat	cbcl_scr_dsm5_somaticpr_r	-0.00490545	0.00789583	-0.621272	0.534432
right_hemisphere_angular_gyrus.combat	cbcl_scr_dsm5_adhd_r	-0.013908	0.00702048	-1.98106	0.0476098
right_hemisphere_angular_gyrus.combat	cbcl_scr_dsm5_opposit_r	0.000134198	0.00725899	0.0184871	0.985251
right_hemisphere_angular_gyrus.combat	cbcl_scr_dsm5_conduct_r	-0.0170579	0.00750164	-2.27388	0.0229908
right_hemisphere_angular_gyrus.combat	cbcl_scr_07_sct_r	-0.00603708	0.00774212	-0.779771	0.435541
right_hemisphere_angular_gyrus.combat	cbcl_scr_07_ocd_r	-0.00474968	0.00761391	-0.623816	0.53276
right_hemisphere_angular_gyrus.combat	cbcl_scr_07_stress_r	-0.0102387	0.00728375	-1.40569	0.159842
right_hemisphere_angular_gyrus.combat	pps_y_ss_number	-0.0307193	0.00789191	-3.8925	9.96979e-05
right_hemisphere_angular_gyrus.combat	nihtbx_picvocab_agecorrected	0.0501079	0.00718427	6.97467	3.24376e-12
right_hemisphere_angular_gyrus.combat	nihtbx_flanker_agecorrected	0.0358237	0.00848241	4.22329	2.42432e-05
right_hemisphere_angular_gyrus.combat	nihtbx_list_agecorrected	0.076771	0.0111395	6.89177	5.95883e-12
right_hemisphere_angular_gyrus.combat	nihtbx_cardsort_agecorrected	0.0688821	0.0112329	6.13216	9.10639e-10
right_hemisphere_angular_gyrus.combat	nihtbx_pattern_agecorrected	0.0458797	0.00790149	5.80646	6.53759e-09
right_hemisphere_angular_gyrus.combat	nihtbx_picture_agecorrected	0.0414296	0.00814893	5.08406	3.74587e-07
right_hemisphere_angular_gyrus.combat	nihtbx_reading_agecorrected	0.0385695	0.00713831	5.40317	6.69316e-08
right_hemisphere_angular_gyrus.combat	nihtbx_fluidcomp_agecorrected	0.0882324	0.0111049	7.94532	2.22606e-15
right_hemisphere_angular_gyrus.combat	nihtbx_cryst_agecorrected	0.0423085	0.00702372	6.02367	1.77404e-09
right_hemisphere_angular_gyrus.combat	nihtbx_totalcomp_agecorrected	0.101342	0.0107849	9.39663	7.473e-21
right_hemisphere_angular_gyrus.combat	tfmri_nb_all_beh_c0b_rate	0.143869	0.0074939	19.1981	4.59405e-81
right_hemisphere_angular_gyrus.combat	tfmri_nb_all_beh_c2b_rate	0.0913159	0.00703573	12.9789	2.79993e-38
left_hemisphere_supramarginal_gyrus.combat	cbcl_scr_syn_anxdep_r	0.0122271	0.00730946	1.67278	0.0943983
left_hemisphere_supramarginal_gyrus.combat	cbcl_scr_syn_withdep_r	0.0125562	0.00760873	1.65024	0.0989196
left_hemisphere_supramarginal_gyrus.combat	cbcl_scr_syn_somatic_r	0.00594002	0.00765445	0.776021	0.437752
left_hemisphere_supramarginal_gyrus.combat	cbcl_scr_syn_social_r	0.00910714	0.00735947	1.23747	0.215938
left_hemisphere_supramarginal_gyrus.combat	cbcl_scr_syn_thought_r	-0.00834221	0.00743018	-1.12275	0.261569
left_hemisphere_supramarginal_gyrus.combat	cbcl_scr_syn_attention_r	0.00284398	0.0068347	0.416109	0.677339
left_hemisphere_supramarginal_gyrus.combat	cbcl_scr_syn_rulebreak_r	0.000372942	0.00740138	0.0503882	0.959814
left_hemisphere_supramarginal_gyrus.combat	cbcl_scr_syn_aggressive_r	0.00918203	0.0069594	1.31937	0.187074
left_hemisphere_supramarginal_gyrus.combat	cbcl_scr_syn_internal_r	0.0117273	0.00710396	1.65082	0.0988047
left_hemisphere_supramarginal_gyrus.combat	cbcl_scr_syn_external_r	0.00569844	0.00688059	0.82819	0.407582
left_hemisphere_supramarginal_gyrus.combat	cbcl_scr_syn_totprob_r	0.00817724	0.00654629	1.24914	0.211643
left_hemisphere_supramarginal_gyrus.combat	cbcl_scr_dsm5_depress_r	0.0195805	0.00754914	2.59374	0.0095056
left_hemisphere_supramarginal_gyrus.combat	cbcl_scr_dsm5_anxdisord_r	0.0118651	0.00734202	1.61606	0.10611
left_hemisphere_supramarginal_gyrus.combat	cbcl_scr_dsm5_somaticpr_r	0.00867239	0.00778107	1.11455	0.265065
left_hemisphere_supramarginal_gyrus.combat	cbcl_scr_dsm5_adhd_r	0.00248204	0.0068878	0.360353	0.718591
left_hemisphere_supramarginal_gyrus.combat	cbcl_scr_dsm5_opposit_r	0.0140736	0.00712427	1.97544	0.0482441
left_hemisphere_supramarginal_gyrus.combat	cbcl_scr_dsm5_conduct_r	0.00171626	0.00737814	0.232615	0.816065
left_hemisphere_supramarginal_gyrus.combat	cbcl_scr_07_sct_r	0.00661405	0.00762456	0.867466	0.385704
left_hemisphere_supramarginal_gyrus.combat	cbcl_scr_07_ocd_r	0.00143481	0.00749001	0.191563	0.848088
left_hemisphere_supramarginal_gyrus.combat	cbcl_scr_07_stress_r	0.00915969	0.00715022	1.28104	0.200208
left_hemisphere_supramarginal_gyrus.combat	pps_y_ss_number	-0.011591	0.00780464	-1.48514	0.137532
left_hemisphere_supramarginal_gyrus.combat	nihtbx_picvocab_agecorrected	0.00138655	0.0070576	0.196463	0.844252
left_hemisphere_supramarginal_gyrus.combat	nihtbx_flanker_agecorrected	-0.00731549	0.00839989	-0.870904	0.383824
left_hemisphere_supramarginal_gyrus.combat	nihtbx_list_agecorrected	-0.00348084	0.0111215	-0.312984	0.754302
left_hemisphere_supramarginal_gyrus.combat	nihtbx_cardsort_agecorrected	-0.00770787	0.0112325	-0.686213	0.4926
left_hemisphere_supramarginal_gyrus.combat	nihtbx_pattern_agecorrected	0.00490333	0.00780686	0.628081	0.529963
left_hemisphere_supramarginal_gyrus.combat	nihtbx_picture_agecorrected	-0.0122561	0.00805666	-1.52124	0.128224
left_hemisphere_supramarginal_gyrus.combat	nihtbx_reading_agecorrected	0.0149289	0.00699893	2.13303	0.0329467
left_hemisphere_supramarginal_gyrus.combat	nihtbx_fluidcomp_agecorrected	-0.00672027	0.0111034	-0.605246	0.545034
left_hemisphere_supramarginal_gyrus.combat	nihtbx_cryst_agecorrected	0.00644386	0.00686044	0.939279	0.347615
left_hemisphere_supramarginal_gyrus.combat	nihtbx_totalcomp_agecorrected	0.00438096	0.0107693	0.4068	0.684168
left_hemisphere_supramarginal_gyrus.combat	tfmri_nb_all_beh_c0b_rate	-0.0104764	0.00749601	-1.3976	0.162256
left_hemisphere_supramarginal_gyrus.combat	tfmri_nb_all_beh_c2b_rate	-0.013309	0.00697086	-1.90923	0.0562558
right_hemisphere_supramarginal_gyrus.combat	cbcl_scr_syn_anxdep_r	0.00152463	0.0073008	0.208831	0.834584
right_hemisphere_supramarginal_gyrus.combat	cbcl_scr_syn_withdep_r	0.00787594	0.00760109	1.03616	0.300149
right_hemisphere_supramarginal_gyrus.combat	cbcl_scr_syn_somatic_r	0.000654123	0.00764869	0.085521	0.931849
right_hemisphere_supramarginal_gyrus.combat	cbcl_scr_syn_social_r	0.00226542	0.00735005	0.308218	0.757922
right_hemisphere_supramarginal_gyrus.combat	cbcl_scr_syn_thought_r	-0.00908849	0.00742104	-1.22469	0.220717
right_hemisphere_supramarginal_gyrus.combat	cbcl_scr_syn_attention_r	0.00477669	0.00682119	0.700272	0.483774
right_hemisphere_supramarginal_gyrus.combat	cbcl_scr_syn_rulebreak_r	-0.00641575	0.00739241	-0.867884	0.385476
right_hemisphere_supramarginal_gyrus.combat	cbcl_scr_syn_aggressive_r	0.00451268	0.00694704	0.649583	0.515976
right_hemisphere_supramarginal_gyrus.combat	cbcl_scr_syn_internal_r	0.00298228	0.00709471	0.420353	0.674236
right_hemisphere_supramarginal_gyrus.combat	cbcl_scr_syn_external_r	0.000293111	0.00686797	0.042678	0.965959
right_hemisphere_supramarginal_gyrus.combat	cbcl_scr_syn_totprob_r	0.00407307	0.00653373	0.623392	0.533042
right_hemisphere_supramarginal_gyrus.combat	cbcl_scr_dsm5_depress_r	0.0161586	0.00754274	2.14227	0.0321924
right_hemisphere_supramarginal_gyrus.combat	cbcl_scr_dsm5_anxdisord_r	0.00292506	0.00733318	0.39888	0.689989
right_hemisphere_supramarginal_gyrus.combat	cbcl_scr_dsm5_somaticpr_r	0.00622045	0.00777608	0.799946	0.423758
right_hemisphere_supramarginal_gyrus.combat	cbcl_scr_dsm5_adhd_r	0.00700622	0.00687485	1.01911	0.308176
right_hemisphere_supramarginal_gyrus.combat	cbcl_scr_dsm5_opposit_r	0.00904536	0.00711288	1.27169	0.203512
right_hemisphere_supramarginal_gyrus.combat	cbcl_scr_dsm5_conduct_r	-0.00477384	0.00736865	-0.647858	0.51709
right_hemisphere_supramarginal_gyrus.combat	cbcl_scr_07_sct_r	0.00255211	0.00761516	0.335136	0.737529
right_hemisphere_supramarginal_gyrus.combat	cbcl_scr_07_ocd_r	-0.00514514	0.00748082	-0.687778	0.491606
right_hemisphere_supramarginal_gyrus.combat	cbcl_scr_07_stress_r	0.0033701	0.00714005	0.471999	0.636937
right_hemisphere_supramarginal_gyrus.combat	pps_y_ss_number	-0.00742711	0.00780281	-0.951851	0.34119
right_hemisphere_supramarginal_gyrus.combat	nihtbx_picvocab_agecorrected	-0.00778551	0.00704417	-1.10524	0.26908
right_hemisphere_supramarginal_gyrus.combat	nihtbx_flanker_agecorrected	-0.000318136	0.00839802	-0.0378823	0.969782
right_hemisphere_supramarginal_gyrus.combat	nihtbx_list_agecorrected	-0.0121957	0.0111259	-1.09615	0.273049
right_hemisphere_supramarginal_gyrus.combat	nihtbx_cardsort_agecorrected	-0.00116357	0.0112267	-0.103643	0.917455
right_hemisphere_supramarginal_gyrus.combat	nihtbx_pattern_agecorrected	0.00113817	0.00780596	0.145808	0.884076
right_hemisphere_supramarginal_gyrus.combat	nihtbx_picture_agecorrected	-0.0081001	0.00805021	-1.0062	0.31434
right_hemisphere_supramarginal_gyrus.combat	nihtbx_reading_agecorrected	0.00806985	0.00698106	1.15596	0.247725
right_hemisphere_supramarginal_gyrus.combat	nihtbx_fluidcomp_agecorrected	-0.00527952	0.0111086	-0.475265	0.634612
right_hemisphere_supramarginal_gyrus.combat	nihtbx_cryst_agecorrected	-0.00510087	0.0068405	-0.745687	0.455878
right_hemisphere_supramarginal_gyrus.combat	nihtbx_totalcomp_agecorrected	-0.00356506	0.0107798	-0.330716	0.740869
right_hemisphere_supramarginal_gyrus.combat	tfmri_nb_all_beh_c0b_rate	-0.0154205	0.00749238	-2.05816	0.0395942
right_hemisphere_supramarginal_gyrus.combat	tfmri_nb_all_beh_c2b_rate	-0.0157764	0.0069664	-2.26465	0.0235514
left_hemisphere_postcentral_gyrus.combat	cbcl_scr_syn_anxdep_r	0.00501532	0.00727567	0.689327	0.490632
left_hemisphere_postcentral_gyrus.combat	cbcl_scr_syn_withdep_r	0.00493968	0.00758068	0.651614	0.514663
left_hemisphere_postcentral_gyrus.combat	cbcl_scr_syn_somatic_r	0.0016496	0.00761748	0.216555	0.828559
left_hemisphere_postcentral_gyrus.combat	cbcl_scr_syn_social_r	0.0140507	0.00732427	1.91837	0.0550892
left_hemisphere_postcentral_gyrus.combat	cbcl_scr_syn_thought_r	-0.0134893	0.00739658	-1.82373	0.0682197
left_hemisphere_postcentral_gyrus.combat	cbcl_scr_syn_attention_r	0.00898204	0.00680639	1.31965	0.186983
left_hemisphere_postcentral_gyrus.combat	cbcl_scr_syn_rulebreak_r	0.00198487	0.00736657	0.269442	0.787594
left_hemisphere_postcentral_gyrus.combat	cbcl_scr_syn_aggressive_r	0.00519303	0.00692585	0.749804	0.45339
left_hemisphere_postcentral_gyrus.combat	cbcl_scr_syn_internal_r	0.00578893	0.00706427	0.819467	0.412538
left_hemisphere_postcentral_gyrus.combat	cbcl_scr_syn_external_r	0.00288276	0.00684548	0.421118	0.673678
left_hemisphere_postcentral_gyrus.combat	cbcl_scr_syn_totprob_r	0.00383173	0.00650312	0.589215	0.555731
left_hemisphere_postcentral_gyrus.combat	cbcl_scr_dsm5_depress_r	0.0193156	0.00751492	2.5703	0.0101732
left_hemisphere_postcentral_gyrus.combat	cbcl_scr_dsm5_anxdisord_r	0.00737535	0.00730923	1.00905	0.312974
left_hemisphere_postcentral_gyrus.combat	cbcl_scr_dsm5_somaticpr_r	0.00606684	0.00774809	0.783011	0.433636
left_hemisphere_postcentral_gyrus.combat	cbcl_scr_dsm5_adhd_r	0.00712519	0.00685883	1.03883	0.298906
left_hemisphere_postcentral_gyrus.combat	cbcl_scr_dsm5_opposit_r	0.00757247	0.00709269	1.06764	0.285705
left_hemisphere_postcentral_gyrus.combat	cbcl_scr_dsm5_conduct_r	0.004613	0.00734552	0.628001	0.530016
left_hemisphere_postcentral_gyrus.combat	cbcl_scr_07_sct_r	0.0075453	0.00760026	0.992768	0.320844
left_hemisphere_postcentral_gyrus.combat	cbcl_scr_07_ocd_r	-0.00625136	0.00745895	-0.838102	0.401991
left_hemisphere_postcentral_gyrus.combat	cbcl_scr_07_stress_r	0.00587543	0.00711381	0.82592	0.408868
left_hemisphere_postcentral_gyrus.combat	pps_y_ss_number	0.00304871	0.0077826	0.391734	0.695261
left_hemisphere_postcentral_gyrus.combat	nihtbx_picvocab_agecorrected	-0.0278164	0.00701634	-3.96452	7.40361e-05
left_hemisphere_postcentral_gyrus.combat	nihtbx_flanker_agecorrected	-0.0278738	0.00838257	-3.32521	0.000886077
left_hemisphere_postcentral_gyrus.combat	nihtbx_list_agecorrected	-0.0530399	0.0110918	-4.78192	1.77041e-06
left_hemisphere_postcentral_gyrus.combat	nihtbx_cardsort_agecorrected	-0.0574838	0.011195	-5.13476	2.89706e-07
left_hemisphere_postcentral_gyrus.combat	nihtbx_pattern_agecorrected	-0.0152094	0.00778519	-1.95363	0.0507683
left_hemisphere_postcentral_gyrus.combat	nihtbx_picture_agecorrected	-0.0386236	0.00803213	-4.80864	1.53706e-06
left_hemisphere_postcentral_gyrus.combat	nihtbx_reading_agecorrected	-0.0191442	0.00696346	-2.74924	0.00598422
left_hemisphere_postcentral_gyrus.combat	nihtbx_fluidcomp_agecorrected	-0.0608584	0.0110433	-5.51091	3.69512e-08
left_hemisphere_postcentral_gyrus.combat	nihtbx_cryst_agecorrected	-0.0264148	0.00682844	-3.86835	0.000110419
left_hemisphere_postcentral_gyrus.combat	nihtbx_totalcomp_agecorrected	-0.0663716	0.0106772	-6.21621	5.41054e-10
left_hemisphere_postcentral_gyrus.combat	tfmri_nb_all_beh_c0b_rate	-0.104788	0.00742997	-14.1035	7.69742e-45
left_hemisphere_postcentral_gyrus.combat	tfmri_nb_all_beh_c2b_rate	-0.0671618	0.00692885	-9.69307	3.86753e-22
right_hemisphere_postcentral_gyrus.combat	cbcl_scr_syn_anxdep_r	0.00586463	0.00730193	0.803161	0.421899
right_hemisphere_postcentral_gyrus.combat	cbcl_scr_syn_withdep_r	0.00486365	0.00760076	0.63989	0.522256
right_hemisphere_postcentral_gyrus.combat	cbcl_scr_syn_somatic_r	0.000742335	0.00764017	0.0971621	0.922599
right_hemisphere_postcentral_gyrus.combat	cbcl_scr_syn_social_r	0.0142068	0.00735024	1.93284	0.0532807
right_hemisphere_postcentral_gyrus.combat	cbcl_scr_syn_thought_r	-0.00314674	0.00742187	-0.423982	0.671587
right_hemisphere_postcentral_gyrus.combat	cbcl_scr_syn_attention_r	0.0140594	0.00683489	2.057	0.0397114
right_hemisphere_postcentral_gyrus.combat	cbcl_scr_syn_rulebreak_r	0.00646468	0.00739125	0.87464	0.381788
right_hemisphere_postcentral_gyrus.combat	cbcl_scr_syn_aggressive_r	0.01147	0.0069558	1.64898	0.099181
right_hemisphere_postcentral_gyrus.combat	cbcl_scr_syn_internal_r	0.00489918	0.00709521	0.690491	0.4899
right_hemisphere_postcentral_gyrus.combat	cbcl_scr_syn_external_r	0.00932446	0.00687673	1.35594	0.175147
right_hemisphere_postcentral_gyrus.combat	cbcl_scr_syn_totprob_r	0.0106117	0.00654058	1.62244	0.104742
right_hemisphere_postcentral_gyrus.combat	cbcl_scr_dsm5_depress_r	0.0194823	0.00753802	2.58454	0.00976279
right_hemisphere_postcentral_gyrus.combat	cbcl_scr_dsm5_anxdisord_r	0.00857776	0.00733447	1.16951	0.242221
right_hemisphere_postcentral_gyrus.combat	cbcl_scr_dsm5_somaticpr_r	0.00577708	0.00776762	0.743739	0.457049
right_hemisphere_postcentral_gyrus.combat	cbcl_scr_dsm5_adhd_r	0.0146541	0.00688714	2.12774	0.033382
right_hemisphere_postcentral_gyrus.combat	cbcl_scr_dsm5_opposit_r	0.0151888	0.00711989	2.1333	0.0329228
right_hemisphere_postcentral_gyrus.combat	cbcl_scr_dsm5_conduct_r	0.00484509	0.00736951	0.657451	0.510904
right_hemisphere_postcentral_gyrus.combat	cbcl_scr_07_sct_r	0.00401986	0.00761862	0.527637	0.597761
right_hemisphere_postcentral_gyrus.combat	cbcl_scr_07_ocd_r	0.00213579	0.00748175	0.285467	0.775291
right_hemisphere_postcentral_gyrus.combat	cbcl_scr_07_stress_r	0.0086589	0.00714265	1.21228	0.225431
right_hemisphere_postcentral_gyrus.combat	pps_y_ss_number	0.00220931	0.0077958	0.283397	0.776877
right_hemisphere_postcentral_gyrus.combat	nihtbx_picvocab_agecorrected	-0.0283179	0.00706188	-4.00997	6.11414e-05
right_hemisphere_postcentral_gyrus.combat	nihtbx_flanker_agecorrected	-0.0264779	0.00839106	-3.15549	0.0016061
right_hemisphere_postcentral_gyrus.combat	nihtbx_list_agecorrected	-0.0497258	0.011122	-4.47096	7.90257e-06
right_hemisphere_postcentral_gyrus.combat	nihtbx_cardsort_agecorrected	-0.0437621	0.0112217	-3.89976	9.71287e-05
right_hemisphere_postcentral_gyrus.combat	nihtbx_pattern_agecorrected	-0.0094483	0.00780117	-1.21114	0.225866
right_hemisphere_postcentral_gyrus.combat	nihtbx_picture_agecorrected	-0.0302465	0.00804634	-3.75903	0.000171332
right_hemisphere_postcentral_gyrus.combat	nihtbx_reading_agecorrected	-0.0226262	0.00700909	-3.22812	0.00125003
right_hemisphere_postcentral_gyrus.combat	nihtbx_fluidcomp_agecorrected	-0.0530143	0.0110888	-4.7809	1.77947e-06
right_hemisphere_postcentral_gyrus.combat	nihtbx_cryst_agecorrected	-0.031287	0.00686963	-4.55439	5.32752e-06
right_hemisphere_postcentral_gyrus.combat	nihtbx_totalcomp_agecorrected	-0.0589799	0.0107625	-5.48014	4.4011e-08
right_hemisphere_postcentral_gyrus.combat	tfmri_nb_all_beh_c0b_rate	-0.096909	0.00744645	-13.0141	1.75648e-38
right_hemisphere_postcentral_gyrus.combat	tfmri_nb_all_beh_c2b_rate	-0.0549553	0.00695278	-7.90407	2.9245e-15
left_hemisphere_precentral_gyrus.combat	cbcl_scr_syn_anxdep_r	0.00117427	0.00731063	0.160625	0.872392
left_hemisphere_precentral_gyrus.combat	cbcl_scr_syn_withdep_r	0.00230986	0.007605	0.303729	0.761339
left_hemisphere_precentral_gyrus.combat	cbcl_scr_syn_somatic_r	-0.00291181	0.00764097	-0.381078	0.703152
left_hemisphere_precentral_gyrus.combat	cbcl_scr_syn_social_r	0.00113002	0.00735771	0.153583	0.877941
left_hemisphere_precentral_gyrus.combat	cbcl_scr_syn_thought_r	-0.0173157	0.00742668	-2.33155	0.0197412
left_hemisphere_precentral_gyrus.combat	cbcl_scr_syn_attention_r	-0.00258814	0.00685097	-0.377777	0.705604
left_hemisphere_precentral_gyrus.combat	cbcl_scr_syn_rulebreak_r	-0.00225877	0.00739578	-0.305413	0.760057
left_hemisphere_precentral_gyrus.combat	cbcl_scr_syn_aggressive_r	-0.000182046	0.00697119	-0.0261141	0.979167
left_hemisphere_precentral_gyrus.combat	cbcl_scr_syn_internal_r	0.000905575	0.0071047	0.127461	0.898578
left_hemisphere_precentral_gyrus.combat	cbcl_scr_syn_external_r	-0.00177514	0.00689173	-0.257575	0.79674
left_hemisphere_precentral_gyrus.combat	cbcl_scr_syn_totprob_r	-0.00382227	0.00655491	-0.583116	0.559828
left_hemisphere_precentral_gyrus.combat	cbcl_scr_dsm5_depress_r	0.0122604	0.00754236	1.62554	0.104075
left_hemisphere_precentral_gyrus.combat	cbcl_scr_dsm5_anxdisord_r	-0.000249475	0.00734333	-0.0339729	0.972899
left_hemisphere_precentral_gyrus.combat	cbcl_scr_dsm5_somaticpr_r	0.000656984	0.00776718	0.0845847	0.932593
left_hemisphere_precentral_gyrus.combat	cbcl_scr_dsm5_adhd_r	-0.00447814	0.00690203	-0.648816	0.516472
left_hemisphere_precentral_gyrus.combat	cbcl_scr_dsm5_opposit_r	0.00348084	0.00713387	0.487931	0.625608
left_hemisphere_precentral_gyrus.combat	cbcl_scr_dsm5_conduct_r	-0.00276577	0.00737547	-0.374995	0.707671
left_hemisphere_precentral_gyrus.combat	cbcl_scr_07_sct_r	0.000784743	0.00762448	0.102924	0.918025
left_hemisphere_precentral_gyrus.combat	cbcl_scr_07_ocd_r	-0.0102011	0.00748754	-1.36241	0.173094
left_hemisphere_precentral_gyrus.combat	cbcl_scr_07_stress_r	-0.00357639	0.00715215	-0.500044	0.617054
left_hemisphere_precentral_gyrus.combat	pps_y_ss_number	-0.0134682	0.00778675	-1.72963	0.0837208
left_hemisphere_precentral_gyrus.combat	nihtbx_picvocab_agecorrected	-0.0113884	0.00705738	-1.61369	0.106625
left_hemisphere_precentral_gyrus.combat	nihtbx_flanker_agecorrected	-0.010811	0.00838252	-1.28971	0.197176
left_hemisphere_precentral_gyrus.combat	nihtbx_list_agecorrected	-0.0302888	0.0111387	-2.71924	0.00655836
left_hemisphere_precentral_gyrus.combat	nihtbx_cardsort_agecorrected	-0.0247313	0.0112429	-2.19972	0.0278567
left_hemisphere_precentral_gyrus.combat	nihtbx_pattern_agecorrected	0.000465057	0.00779339	0.0596733	0.952417
left_hemisphere_precentral_gyrus.combat	nihtbx_picture_agecorrected	-0.0155859	0.00804273	-1.93789	0.0526589
left_hemisphere_precentral_gyrus.combat	nihtbx_reading_agecorrected	2.31949e-06	0.00700982	0.000330891	0.999736
left_hemisphere_precentral_gyrus.combat	nihtbx_fluidcomp_agecorrected	-0.025733	0.0111004	-2.31819	0.0204665
left_hemisphere_precentral_gyrus.combat	nihtbx_cryst_agecorrected	-0.0103132	0.00687984	-1.49905	0.133897
left_hemisphere_precentral_gyrus.combat	nihtbx_totalcomp_agecorrected	-0.028403	0.0107715	-2.63686	0.00838668
left_hemisphere_precentral_gyrus.combat	tfmri_nb_all_beh_c0b_rate	-0.0564381	0.00746715	-7.55819	4.35596e-14
left_hemisphere_precentral_gyrus.combat	tfmri_nb_all_beh_c2b_rate	-0.011722	0.00695917	-1.68439	0.0921304
right_hemisphere_precentral_gyrus.combat	cbcl_scr_syn_anxdep_r	-0.00174371	0.00729427	-0.239052	0.81107
right_hemisphere_precentral_gyrus.combat	cbcl_scr_syn_withdep_r	-0.00279025	0.00758799	-0.36772	0.713089
right_hemisphere_precentral_gyrus.combat	cbcl_scr_syn_somatic_r	-4.79478e-05	0.0076301	-0.00628403	0.994986
right_hemisphere_precentral_gyrus.combat	cbcl_scr_syn_social_r	0.00368038	0.00734215	0.501267	0.616193
right_hemisphere_precentral_gyrus.combat	cbcl_scr_syn_thought_r	-0.00819972	0.00741149	-1.10635	0.268597
right_hemisphere_precentral_gyrus.combat	cbcl_scr_syn_attention_r	0.00202442	0.00682866	0.29646	0.766885
right_hemisphere_precentral_gyrus.combat	cbcl_scr_syn_rulebreak_r	-0.000981512	0.00738154	-0.132969	0.894221
right_hemisphere_precentral_gyrus.combat	cbcl_scr_syn_aggressive_r	0.00266434	0.0069515	0.383276	0.701523
right_hemisphere_precentral_gyrus.combat	cbcl_scr_syn_internal_r	-0.000831982	0.00709142	-0.117322	0.906607
right_hemisphere_precentral_gyrus.combat	cbcl_scr_syn_external_r	0.00120302	0.00687308	0.175033	0.861057
right_hemisphere_precentral_gyrus.combat	cbcl_scr_syn_totprob_r	0.000468179	0.00654262	0.0715583	0.942955
right_hemisphere_precentral_gyrus.combat	cbcl_scr_dsm5_depress_r	0.0109573	0.00752873	1.45539	0.145587
right_hemisphere_precentral_gyrus.combat	cbcl_scr_dsm5_anxdisord_r	0.00035213	0.00732625	0.0480641	0.961666
right_hemisphere_precentral_gyrus.combat	cbcl_scr_dsm5_somaticpr_r	0.00466543	0.00775525	0.601584	0.547462
right_hemisphere_precentral_gyrus.combat	cbcl_scr_dsm5_adhd_r	0.00442321	0.00688071	0.642841	0.520341
right_hemisphere_precentral_gyrus.combat	cbcl_scr_dsm5_opposit_r	0.00668246	0.00711375	0.939372	0.347561
right_hemisphere_precentral_gyrus.combat	cbcl_scr_dsm5_conduct_r	-0.00349756	0.0073592	-0.475263	0.634608
right_hemisphere_precentral_gyrus.combat	cbcl_scr_07_sct_r	-7.31307e-05	0.00760415	-0.0096172	0.992327
right_hemisphere_precentral_gyrus.combat	cbcl_scr_07_ocd_r	-0.006504	0.00747045	-0.870631	0.383974
right_hemisphere_precentral_gyrus.combat	cbcl_scr_07_stress_r	-0.00430657	0.00713627	-0.603476	0.546205
right_hemisphere_precentral_gyrus.combat	pps_y_ss_number	-0.00589854	0.00777888	-0.758276	0.4483
right_hemisphere_precentral_gyrus.combat	nihtbx_picvocab_agecorrected	-0.0109747	0.00704993	-1.55671	0.119569
right_hemisphere_precentral_gyrus.combat	nihtbx_flanker_agecorrected	-0.00851697	0.00836748	-1.01786	0.308762
right_hemisphere_precentral_gyrus.combat	nihtbx_list_agecorrected	-0.0236771	0.0111253	-2.12822	0.0333516
right_hemisphere_precentral_gyrus.combat	nihtbx_cardsort_agecorrected	-0.0112581	0.0112273	-1.00275	0.316016
right_hemisphere_precentral_gyrus.combat	nihtbx_pattern_agecorrected	-0.000699573	0.00777638	-0.0899612	0.92832
right_hemisphere_precentral_gyrus.combat	nihtbx_picture_agecorrected	-0.0123782	0.00803283	-1.54096	0.123352
right_hemisphere_precentral_gyrus.combat	nihtbx_reading_agecorrected	-0.00224876	0.00699852	-0.32132	0.747975
right_hemisphere_precentral_gyrus.combat	nihtbx_fluidcomp_agecorrected	-0.0180643	0.0111039	-1.62685	0.103812
right_hemisphere_precentral_gyrus.combat	nihtbx_cryst_agecorrected	-0.0100565	0.00685363	-1.46733	0.142324
right_hemisphere_precentral_gyrus.combat	nihtbx_totalcomp_agecorrected	-0.0241702	0.0107808	-2.24195	0.0249964
right_hemisphere_precentral_gyrus.combat	tfmri_nb_all_beh_c0b_rate	-0.0553824	0.00745726	-7.42665	1.18229e-13
right_hemisphere_precentral_gyrus.combat	tfmri_nb_all_beh_c2b_rate	-0.011377	0.00694952	-1.63709	0.101636
left_hemisphere_precuneus.combat	cbcl_scr_syn_anxdep_r	-0.0048167	0.00741261	-0.649798	0.515835
left_hemisphere_precuneus.combat	cbcl_scr_syn_withdep_r	0.00569242	0.00770388	0.738904	0.45998
left_hemisphere_precuneus.combat	cbcl_scr_syn_somatic_r	-0.00971278	0.00774543	-1.254	0.209865
left_hemisphere_precuneus.combat	cbcl_scr_syn_social_r	-0.014841	0.00745952	-1.98954	0.0466651
left_hemisphere_precuneus.combat	cbcl_scr_syn_thought_r	-0.0174168	0.00752836	-2.31349	0.020713
left_hemisphere_precuneus.combat	cbcl_scr_syn_attention_r	-0.0190626	0.00694132	-2.74624	0.00603852
left_hemisphere_precuneus.combat	cbcl_scr_syn_rulebreak_r	-0.0173585	0.00749709	-2.31536	0.0206102
left_hemisphere_precuneus.combat	cbcl_scr_syn_aggressive_r	0.000225629	0.00706901	0.031918	0.974538
left_hemisphere_precuneus.combat	cbcl_scr_syn_internal_r	-0.00388243	0.00720905	-0.538549	0.590209
left_hemisphere_precuneus.combat	cbcl_scr_syn_external_r	-0.00571703	0.00698991	-0.817896	0.413435
left_hemisphere_precuneus.combat	cbcl_scr_syn_totprob_r	-0.00822121	0.00665537	-1.23527	0.216757
left_hemisphere_precuneus.combat	cbcl_scr_dsm5_depress_r	0.0017986	0.00764622	0.235228	0.814036
left_hemisphere_precuneus.combat	cbcl_scr_dsm5_anxdisord_r	-0.00695779	0.0074447	-0.934597	0.350016
left_hemisphere_precuneus.combat	cbcl_scr_dsm5_somaticpr_r	-0.00819463	0.00786936	-1.04133	0.297741
left_hemisphere_precuneus.combat	cbcl_scr_dsm5_adhd_r	-0.0178782	0.00699364	-2.55636	0.0105913
left_hemisphere_precuneus.combat	cbcl_scr_dsm5_opposit_r	0.00104192	0.00723201	0.14407	0.885448
left_hemisphere_precuneus.combat	cbcl_scr_dsm5_conduct_r	-0.0166003	0.00747532	-2.22068	0.0263918
left_hemisphere_precuneus.combat	cbcl_scr_07_sct_r	-0.0008038	0.00771965	-0.104124	0.917073
left_hemisphere_precuneus.combat	cbcl_scr_07_ocd_r	-0.00945718	0.00758791	-1.24635	0.212661
left_hemisphere_precuneus.combat	cbcl_scr_07_stress_r	-0.0105204	0.00725418	-1.45025	0.147016
left_hemisphere_precuneus.combat	pps_y_ss_number	-0.031388	0.00787337	-3.98661	6.73832e-05
left_hemisphere_precuneus.combat	nihtbx_picvocab_agecorrected	0.0480986	0.00715853	6.71907	1.92081e-11
left_hemisphere_precuneus.combat	nihtbx_flanker_agecorrected	0.0376376	0.00846753	4.44493	8.86631e-06
left_hemisphere_precuneus.combat	nihtbx_list_agecorrected	0.0703239	0.0111515	6.30622	3.02111e-10
left_hemisphere_precuneus.combat	nihtbx_cardsort_agecorrected	0.0626034	0.0112531	5.56321	2.73872e-08
left_hemisphere_precuneus.combat	nihtbx_pattern_agecorrected	0.0440339	0.0078832	5.58579	2.37589e-08
left_hemisphere_precuneus.combat	nihtbx_picture_agecorrected	0.0330672	0.00813351	4.06555	4.82027e-05
left_hemisphere_precuneus.combat	nihtbx_reading_agecorrected	0.0514264	0.00710992	7.23305	5.05982e-13
left_hemisphere_precuneus.combat	nihtbx_fluidcomp_agecorrected	0.0782219	0.0111147	7.03767	2.13173e-12
left_hemisphere_precuneus.combat	nihtbx_cryst_agecorrected	0.0486888	0.00696983	6.98566	3.04747e-12
left_hemisphere_precuneus.combat	nihtbx_totalcomp_agecorrected	0.0964323	0.0107972	8.93123	5.30055e-19
left_hemisphere_precuneus.combat	tfmri_nb_all_beh_c0b_rate	0.0982845	0.007525	13.0611	9.46732e-39
left_hemisphere_precuneus.combat	tfmri_nb_all_beh_c2b_rate	0.0885937	0.00701686	12.6258	2.50334e-36
right_hemisphere_precuneus.combat	cbcl_scr_syn_anxdep_r	-0.00670513	0.00751928	-0.891725	0.372559
right_hemisphere_precuneus.combat	cbcl_scr_syn_withdep_r	0.00195966	0.00780337	0.25113	0.801718
right_hemisphere_precuneus.combat	cbcl_scr_syn_somatic_r	-0.00804825	0.00784672	-1.02568	0.30506
right_hemisphere_precuneus.combat	cbcl_scr_syn_social_r	-0.0235313	0.00756499	-3.11055	0.00187184
right_hemisphere_precuneus.combat	cbcl_scr_syn_thought_r	-0.0161881	0.00763252	-2.12094	0.0339474
right_hemisphere_precuneus.combat	cbcl_scr_syn_attention_r	-0.0287981	0.0070487	-4.08559	4.42852e-05
right_hemisphere_precuneus.combat	cbcl_scr_syn_rulebreak_r	-0.0229286	0.00759978	-3.01701	0.00255807
right_hemisphere_precuneus.combat	cbcl_scr_syn_aggressive_r	-0.00623716	0.00718028	-0.868652	0.385057
right_hemisphere_precuneus.combat	cbcl_scr_syn_internal_r	-0.00332012	0.00732014	-0.453559	0.650155
right_hemisphere_precuneus.combat	cbcl_scr_syn_external_r	-0.0112009	0.00710138	-1.57729	0.114759
right_hemisphere_precuneus.combat	cbcl_scr_syn_totprob_r	-0.0106589	0.00677168	-1.57404	0.115508
right_hemisphere_precuneus.combat	cbcl_scr_dsm5_depress_r	0.000311222	0.00774827	0.0401667	0.967961
right_hemisphere_precuneus.combat	cbcl_scr_dsm5_anxdisord_r	-0.008417	0.00755048	-1.11476	0.264974
right_hemisphere_precuneus.combat	cbcl_scr_dsm5_somaticpr_r	-0.00355879	0.00796675	-0.446706	0.655095
right_hemisphere_precuneus.combat	cbcl_scr_dsm5_adhd_r	-0.0261032	0.00710086	-3.67607	0.000238001
right_hemisphere_precuneus.combat	cbcl_scr_dsm5_opposit_r	-0.00467293	0.00734111	-0.636543	0.524436
right_hemisphere_precuneus.combat	cbcl_scr_dsm5_conduct_r	-0.0236823	0.00757759	-3.1253	0.00178045
right_hemisphere_precuneus.combat	cbcl_scr_07_sct_r	-0.00500853	0.00781807	-0.640636	0.521771
right_hemisphere_precuneus.combat	cbcl_scr_07_ocd_r	-0.0122968	0.0076902	-1.59902	0.109842
right_hemisphere_precuneus.combat	cbcl_scr_07_stress_r	-0.0172094	0.00736265	-2.33739	0.0194358
right_hemisphere_precuneus.combat	pps_y_ss_number	-0.0362566	0.00795298	-4.55888	5.18813e-06
right_hemisphere_precuneus.combat	nihtbx_picvocab_agecorrected	0.0548106	0.00726792	7.54143	5.01043e-14
right_hemisphere_precuneus.combat	nihtbx_flanker_agecorrected	0.0623936	0.00853568	7.30975	2.83482e-13
right_hemisphere_precuneus.combat	nihtbx_list_agecorrected	0.0805706	0.0111606	7.21921	5.74276e-13
right_hemisphere_precuneus.combat	nihtbx_cardsort_agecorrected	0.0824795	0.0112528	7.3297	2.54502e-13
right_hemisphere_precuneus.combat	nihtbx_pattern_agecorrected	0.0585938	0.00796318	7.35809	1.98264e-13
right_hemisphere_precuneus.combat	nihtbx_picture_agecorrected	0.0448346	0.00821464	5.45788	4.90599e-08
right_hemisphere_precuneus.combat	nihtbx_reading_agecorrected	0.058796	0.00722396	8.13903	4.4331e-16
right_hemisphere_precuneus.combat	nihtbx_fluidcomp_agecorrected	0.103382	0.0111117	9.30389	1.75468e-20
right_hemisphere_precuneus.combat	nihtbx_cryst_agecorrected	0.0547249	0.00710476	7.70257	1.47653e-14
right_hemisphere_precuneus.combat	nihtbx_totalcomp_agecorrected	0.114152	0.0107916	10.5779	5.91563e-26
right_hemisphere_precuneus.combat	tfmri_nb_all_beh_c0b_rate	0.136821	0.00756198	18.0932	2.5417e-72
right_hemisphere_precuneus.combat	tfmri_nb_all_beh_c2b_rate	0.134262	0.00705687	19.0258	1.23713e-79
right_caudate.combat	cbcl_scr_syn_anxdep_r	0.00131504	0.00727297	0.180812	0.856518
right_caudate.combat	cbcl_scr_syn_withdep_r	0.00679381	0.00757495	0.896879	0.369802
right_caudate.combat	cbcl_scr_syn_somatic_r	-0.00497011	0.00761803	-0.652414	0.514147
right_caudate.combat	cbcl_scr_syn_social_r	-0.0101941	0.00732091	-1.39246	0.16381
right_caudate.combat	cbcl_scr_syn_thought_r	-0.00944571	0.00739422	-1.27745	0.201471
right_caudate.combat	cbcl_scr_syn_attention_r	-0.00688625	0.00679734	-1.01308	0.311046
right_caudate.combat	cbcl_scr_syn_rulebreak_r	-0.00574469	0.00736426	-0.780077	0.435362
right_caudate.combat	cbcl_scr_syn_aggressive_r	0.00602879	0.00692092	0.871096	0.383722
right_caudate.combat	cbcl_scr_syn_internal_r	0.000254144	0.00706506	0.0359719	0.971305
right_caudate.combat	cbcl_scr_syn_external_r	0.00320743	0.00684177	0.468802	0.639221
right_caudate.combat	cbcl_scr_syn_totprob_r	-0.00123815	0.006505	-0.190339	0.849048
right_caudate.combat	cbcl_scr_dsm5_depress_r	0.00475548	0.00751477	0.632817	0.526866
right_caudate.combat	cbcl_scr_dsm5_anxdisord_r	0.000628836	0.00730595	0.0860717	0.931411
right_caudate.combat	cbcl_scr_dsm5_somaticpr_r	-0.0022888	0.00774741	-0.295428	0.767672
right_caudate.combat	cbcl_scr_dsm5_adhd_r	-0.00444346	0.00685063	-0.648622	0.516598
right_caudate.combat	cbcl_scr_dsm5_opposit_r	0.00579018	0.00708709	0.817004	0.413945
right_caudate.combat	cbcl_scr_dsm5_conduct_r	-0.00450295	0.00734153	-0.613353	0.539655
right_caudate.combat	cbcl_scr_07_sct_r	-0.0043957	0.00759111	-0.579059	0.56256
right_caudate.combat	cbcl_scr_07_ocd_r	-0.00950157	0.00745402	-1.27469	0.202445
right_caudate.combat	cbcl_scr_07_stress_r	-0.00649145	0.00711164	-0.912793	0.361372
right_caudate.combat	pps_y_ss_number	-0.0163842	0.00777826	-2.1064	0.0351885
right_caudate.combat	nihtbx_picvocab_agecorrected	0.00983269	0.00702283	1.4001	0.161512
right_caudate.combat	nihtbx_flanker_agecorrected	0.0119552	0.00837093	1.42818	0.153266
right_caudate.combat	nihtbx_list_agecorrected	0.0257731	0.0111369	2.31421	0.0206835
right_caudate.combat	nihtbx_cardsort_agecorrected	0.0199035	0.0112473	1.76962	0.0768311
right_caudate.combat	nihtbx_pattern_agecorrected	0.0225647	0.00777252	2.90314	0.00370124
right_caudate.combat	nihtbx_picture_agecorrected	0.0212405	0.00803406	2.64381	0.00820794
right_caudate.combat	nihtbx_reading_agecorrected	0.0140929	0.0069673	2.02272	0.0431291
right_caudate.combat	nihtbx_fluidcomp_agecorrected	0.0370349	0.0110976	3.3372	0.000850542
right_caudate.combat	nihtbx_cryst_agecorrected	0.0101078	0.00680699	1.48491	0.137606
right_caudate.combat	nihtbx_totalcomp_agecorrected	0.0309779	0.0107687	2.87667	0.00403146
right_caudate.combat	tfmri_nb_all_beh_c0b_rate	0.0650261	0.00745874	8.71811	3.16646e-18
right_caudate.combat	tfmri_nb_all_beh_c2b_rate	0.0574708	0.00692851	8.29483	1.19953e-16
left_hemisphere_gyrus_rectus.combat	cbcl_scr_syn_anxdep_r	0.00557321	0.00720093	0.773957	0.438973
left_hemisphere_gyrus_rectus.combat	cbcl_scr_syn_withdep_r	0.00709376	0.00750714	0.944936	0.344711
left_hemisphere_gyrus_rectus.combat	cbcl_scr_syn_somatic_r	-0.00902838	0.00755482	-1.19505	0.232092
left_hemisphere_gyrus_rectus.combat	cbcl_scr_syn_social_r	0.00267213	0.00725067	0.368536	0.712481
left_hemisphere_gyrus_rectus.combat	cbcl_scr_syn_thought_r	0.000384709	0.0073242	0.0525258	0.958111
left_hemisphere_gyrus_rectus.combat	cbcl_scr_syn_attention_r	0.0036803	0.00671894	0.54775	0.583876
left_hemisphere_gyrus_rectus.combat	cbcl_scr_syn_rulebreak_r	-0.00366582	0.00729604	-0.502439	0.615368
left_hemisphere_gyrus_rectus.combat	cbcl_scr_syn_aggressive_r	0.00986199	0.00684345	1.44109	0.149592
left_hemisphere_gyrus_rectus.combat	cbcl_scr_syn_internal_r	0.000921998	0.00699356	0.131835	0.895117
left_hemisphere_gyrus_rectus.combat	cbcl_scr_syn_external_r	0.0039566	0.00676522	0.584845	0.558665
left_hemisphere_gyrus_rectus.combat	cbcl_scr_syn_totprob_r	0.0044078	0.00643112	0.685386	0.493117
left_hemisphere_gyrus_rectus.combat	cbcl_scr_dsm5_depress_r	0.0100147	0.00744729	1.34475	0.178733
left_hemisphere_gyrus_rectus.combat	cbcl_scr_dsm5_anxdisord_r	0.00388516	0.00723397	0.537072	0.591229
left_hemisphere_gyrus_rectus.combat	cbcl_scr_dsm5_somaticpr_r	-0.00865408	0.00768578	-1.12599	0.260194
left_hemisphere_gyrus_rectus.combat	cbcl_scr_dsm5_adhd_r	0.00667	0.0067727	0.984837	0.324728
left_hemisphere_gyrus_rectus.combat	cbcl_scr_dsm5_opposit_r	0.00508148	0.00701072	0.724815	0.468582
left_hemisphere_gyrus_rectus.combat	cbcl_scr_dsm5_conduct_r	-0.00193464	0.00727153	-0.266056	0.790201
left_hemisphere_gyrus_rectus.combat	cbcl_scr_07_sct_r	-0.00227668	0.0075205	-0.30273	0.762101
left_hemisphere_gyrus_rectus.combat	cbcl_scr_07_ocd_r	0.00534722	0.007384	0.724162	0.468981
left_hemisphere_gyrus_rectus.combat	cbcl_scr_07_stress_r	0.00634078	0.00703913	0.900791	0.36772
left_hemisphere_gyrus_rectus.combat	pps_y_ss_number	-0.00217805	0.00773027	-0.281756	0.778135
left_hemisphere_gyrus_rectus.combat	nihtbx_picvocab_agecorrected	-0.00984799	0.00695755	-1.41544	0.156971
left_hemisphere_gyrus_rectus.combat	nihtbx_flanker_agecorrected	0.0102519	0.00832246	1.23184	0.218034
left_hemisphere_gyrus_rectus.combat	nihtbx_list_agecorrected	-0.0205317	0.011127	-1.84521	0.0650476
left_hemisphere_gyrus_rectus.combat	nihtbx_cardsort_agecorrected	0.00160151	0.0112322	0.142582	0.886624
left_hemisphere_gyrus_rectus.combat	nihtbx_pattern_agecorrected	0.00491045	0.00772641	0.635541	0.525088
left_hemisphere_gyrus_rectus.combat	nihtbx_picture_agecorrected	-0.00348968	0.00798059	-0.437271	0.661923
left_hemisphere_gyrus_rectus.combat	nihtbx_reading_agecorrected	-0.00277825	0.0068962	-0.402867	0.687055
left_hemisphere_gyrus_rectus.combat	nihtbx_fluidcomp_agecorrected	-0.00371947	0.0111227	-0.334402	0.738086
left_hemisphere_gyrus_rectus.combat	nihtbx_cryst_agecorrected	-0.00438107	0.00676006	-0.648081	0.516951
left_hemisphere_gyrus_rectus.combat	nihtbx_totalcomp_agecorrected	-0.00871552	0.0107869	-0.807971	0.419136
left_hemisphere_gyrus_rectus.combat	tfmri_nb_all_beh_c0b_rate	-0.0128166	0.00742672	-1.72574	0.0844182
left_hemisphere_gyrus_rectus.combat	tfmri_nb_all_beh_c2b_rate	-0.00983397	0.00689077	-1.42712	0.153571
right_hemisphere_gyrus_rectus.combat	cbcl_scr_syn_anxdep_r	0.00206359	0.00722445	0.28564	0.775159
right_hemisphere_gyrus_rectus.combat	cbcl_scr_syn_withdep_r	0.0075822	0.00752678	1.00736	0.313781
right_hemisphere_gyrus_rectus.combat	cbcl_scr_syn_somatic_r	-0.0100871	0.00756825	-1.33281	0.182618
right_hemisphere_gyrus_rectus.combat	cbcl_scr_syn_social_r	0.00159387	0.00727277	0.219156	0.826533
right_hemisphere_gyrus_rectus.combat	cbcl_scr_syn_thought_r	-0.00759628	0.00734584	-1.03409	0.301115
right_hemisphere_gyrus_rectus.combat	cbcl_scr_syn_attention_r	0.00025452	0.00675165	0.0376974	0.96993
right_hemisphere_gyrus_rectus.combat	cbcl_scr_syn_rulebreak_r	0.00396419	0.00731606	0.541848	0.587934
right_hemisphere_gyrus_rectus.combat	cbcl_scr_syn_aggressive_r	0.00590521	0.00687401	0.859064	0.390325
right_hemisphere_gyrus_rectus.combat	cbcl_scr_syn_internal_r	-0.000938236	0.00701682	-0.133712	0.893632
right_hemisphere_gyrus_rectus.combat	cbcl_scr_syn_external_r	0.00418134	0.00679517	0.615339	0.538345
right_hemisphere_gyrus_rectus.combat	cbcl_scr_syn_totprob_r	0.00318665	0.00645984	0.493302	0.62181
right_hemisphere_gyrus_rectus.combat	cbcl_scr_dsm5_depress_r	0.00775518	0.00746526	1.03883	0.298903
right_hemisphere_gyrus_rectus.combat	cbcl_scr_dsm5_anxdisord_r	0.00297771	0.00725744	0.410297	0.681596
right_hemisphere_gyrus_rectus.combat	cbcl_scr_dsm5_somaticpr_r	-0.0106408	0.00769817	-1.38225	0.16692
right_hemisphere_gyrus_rectus.combat	cbcl_scr_dsm5_adhd_r	0.00167459	0.00680462	0.246096	0.805613
right_hemisphere_gyrus_rectus.combat	cbcl_scr_dsm5_opposit_r	0.003344	0.00703954	0.475031	0.634774
right_hemisphere_gyrus_rectus.combat	cbcl_scr_dsm5_conduct_r	0.00728246	0.00729339	0.998501	0.318058
right_hemisphere_gyrus_rectus.combat	cbcl_scr_07_sct_r	-0.00132465	0.00754342	-0.175604	0.860608
right_hemisphere_gyrus_rectus.combat	cbcl_scr_07_ocd_r	-0.00146331	0.00740581	-0.19759	0.84337
right_hemisphere_gyrus_rectus.combat	cbcl_scr_07_stress_r	0.00129681	0.00706369	0.183588	0.85434
right_hemisphere_gyrus_rectus.combat	pps_y_ss_number	-0.0109797	0.00773656	-1.41919	0.155868
right_hemisphere_gyrus_rectus.combat	nihtbx_picvocab_agecorrected	0.000778328	0.00696422	0.111761	0.911015
right_hemisphere_gyrus_rectus.combat	nihtbx_flanker_agecorrected	-0.00451508	0.00833429	-0.541748	0.588002
right_hemisphere_gyrus_rectus.combat	nihtbx_list_agecorrected	-0.00230897	0.0110762	-0.208462	0.834874
right_hemisphere_gyrus_rectus.combat	nihtbx_cardsort_agecorrected	0.0201826	0.0111968	1.80254	0.0715016
right_hemisphere_gyrus_rectus.combat	nihtbx_pattern_agecorrected	0.00457921	0.00774117	0.59154	0.55417
right_hemisphere_gyrus_rectus.combat	nihtbx_picture_agecorrected	-0.00599511	0.00798553	-0.750747	0.452819
right_hemisphere_gyrus_rectus.combat	nihtbx_reading_agecorrected	-0.00327159	0.0069073	-0.473643	0.635765
right_hemisphere_gyrus_rectus.combat	nihtbx_fluidcomp_agecorrected	0.00911362	0.0110548	0.824405	0.409737
right_hemisphere_gyrus_rectus.combat	nihtbx_cryst_agecorrected	0.0010455	0.00679963	0.153758	0.877804
right_hemisphere_gyrus_rectus.combat	nihtbx_totalcomp_agecorrected	0.00170785	0.0106881	0.15979	0.873051
right_hemisphere_gyrus_rectus.combat	tfmri_nb_all_beh_c0b_rate	0.00731796	0.00743526	0.984224	0.325024
right_hemisphere_gyrus_rectus.combat	tfmri_nb_all_beh_c2b_rate	0.00114625	0.00690257	0.166061	0.868111
left_hemisphere_subcallosal_gyrus.combat	cbcl_scr_syn_anxdep_r	0.0115397	0.00724313	1.5932	0.111145
left_hemisphere_subcallosal_gyrus.combat	cbcl_scr_syn_withdep_r	0.0194076	0.00755073	2.57029	0.0101737
left_hemisphere_subcallosal_gyrus.combat	cbcl_scr_syn_somatic_r	0.00696453	0.00759912	0.916492	0.359428
left_hemisphere_subcallosal_gyrus.combat	cbcl_scr_syn_social_r	0.0136856	0.00729381	1.87633	0.060637
left_hemisphere_subcallosal_gyrus.combat	cbcl_scr_syn_thought_r	-0.00355513	0.00736844	-0.482482	0.629473
left_hemisphere_subcallosal_gyrus.combat	cbcl_scr_syn_attention_r	0.00633685	0.00675852	0.937608	0.348469
left_hemisphere_subcallosal_gyrus.combat	cbcl_scr_syn_rulebreak_r	0.00474857	0.00734016	0.64693	0.517691
left_hemisphere_subcallosal_gyrus.combat	cbcl_scr_syn_aggressive_r	0.0145999	0.0068823	2.12137	0.0339155
left_hemisphere_subcallosal_gyrus.combat	cbcl_scr_syn_internal_r	0.0132481	0.0070313	1.88416	0.0595703
left_hemisphere_subcallosal_gyrus.combat	cbcl_scr_syn_external_r	0.0114658	0.00680289	1.68543	0.0919373
left_hemisphere_subcallosal_gyrus.combat	cbcl_scr_syn_totprob_r	0.00944873	0.00646317	1.46193	0.143793
left_hemisphere_subcallosal_gyrus.combat	cbcl_scr_dsm5_depress_r	0.0158136	0.00749121	2.11096	0.0347975
left_hemisphere_subcallosal_gyrus.combat	cbcl_scr_dsm5_anxdisord_r	0.0107633	0.00727675	1.47913	0.139133
left_hemisphere_subcallosal_gyrus.combat	cbcl_scr_dsm5_somaticpr_r	0.00851302	0.00773102	1.10115	0.270853
left_hemisphere_subcallosal_gyrus.combat	cbcl_scr_dsm5_adhd_r	0.00772648	0.00681303	1.13407	0.256791
left_hemisphere_subcallosal_gyrus.combat	cbcl_scr_dsm5_opposit_r	0.0142003	0.00705187	2.01369	0.0440677
left_hemisphere_subcallosal_gyrus.combat	cbcl_scr_dsm5_conduct_r	0.00766263	0.00731589	1.0474	0.29494
left_hemisphere_subcallosal_gyrus.combat	cbcl_scr_07_sct_r	0.00470501	0.00756805	0.621693	0.534156
left_hemisphere_subcallosal_gyrus.combat	cbcl_scr_07_ocd_r	0.0010979	0.00742926	0.14778	0.882519
left_hemisphere_subcallosal_gyrus.combat	cbcl_scr_07_stress_r	0.00566904	0.00707997	0.800714	0.423315
left_hemisphere_subcallosal_gyrus.combat	pps_y_ss_number	0.00170816	0.00777483	0.219704	0.826105
left_hemisphere_subcallosal_gyrus.combat	nihtbx_picvocab_agecorrected	-0.0167287	0.0069865	-2.39444	0.0166639
left_hemisphere_subcallosal_gyrus.combat	nihtbx_flanker_agecorrected	-0.0227373	0.00836733	-2.71739	0.00658917
left_hemisphere_subcallosal_gyrus.combat	nihtbx_list_agecorrected	-0.0447992	0.011078	-4.04399	5.31091e-05
left_hemisphere_subcallosal_gyrus.combat	nihtbx_cardsort_agecorrected	-0.0197378	0.0112018	-1.76201	0.0781098
left_hemisphere_subcallosal_gyrus.combat	nihtbx_pattern_agecorrected	-0.0142316	0.00776845	-1.83198	0.0669799
left_hemisphere_subcallosal_gyrus.combat	nihtbx_picture_agecorrected	-0.0201922	0.0080235	-2.51663	0.0118609
left_hemisphere_subcallosal_gyrus.combat	nihtbx_reading_agecorrected	-0.0190367	0.00691853	-2.75156	0.00594242
left_hemisphere_subcallosal_gyrus.combat	nihtbx_fluidcomp_agecorrected	-0.044999	0.0110696	-4.06511	4.8528e-05
left_hemisphere_subcallosal_gyrus.combat	nihtbx_cryst_agecorrected	-0.0183252	0.00679355	-2.69744	0.00700208
left_hemisphere_subcallosal_gyrus.combat	nihtbx_totalcomp_agecorrected	-0.0531963	0.0107054	-4.96911	6.90243e-07
left_hemisphere_subcallosal_gyrus.combat	tfmri_nb_all_beh_c0b_rate	-0.0654543	0.00745222	-8.7832	1.78639e-18
left_hemisphere_subcallosal_gyrus.combat	tfmri_nb_all_beh_c2b_rate	-0.03945	0.00692716	-5.69498	1.26241e-08
right_hemisphere_subcallosal_gyrus.combat	cbcl_scr_syn_anxdep_r	0.00241022	0.00724614	0.332621	0.739427
right_hemisphere_subcallosal_gyrus.combat	cbcl_scr_syn_withdep_r	0.00848714	0.00754855	1.12434	0.260892
right_hemisphere_subcallosal_gyrus.combat	cbcl_scr_syn_somatic_r	0.00354796	0.00760714	0.466399	0.640939
right_hemisphere_subcallosal_gyrus.combat	cbcl_scr_syn_social_r	0.000476468	0.00729692	0.0652971	0.947939
right_hemisphere_subcallosal_gyrus.combat	cbcl_scr_syn_thought_r	-0.000848933	0.00736834	-0.115214	0.908278
right_hemisphere_subcallosal_gyrus.combat	cbcl_scr_syn_attention_r	0.00520633	0.00675319	0.770944	0.440759
right_hemisphere_subcallosal_gyrus.combat	cbcl_scr_syn_rulebreak_r	0.00458144	0.00734361	0.623867	0.532727
right_hemisphere_subcallosal_gyrus.combat	cbcl_scr_syn_aggressive_r	0.0149752	0.00688202	2.176	0.0295788
right_hemisphere_subcallosal_gyrus.combat	cbcl_scr_syn_internal_r	0.00583867	0.00704341	0.828955	0.407149
right_hemisphere_subcallosal_gyrus.combat	cbcl_scr_syn_external_r	0.0113465	0.0068052	1.66733	0.0954802
right_hemisphere_subcallosal_gyrus.combat	cbcl_scr_syn_totprob_r	0.00646294	0.00648041	0.997304	0.318642
right_hemisphere_subcallosal_gyrus.combat	cbcl_scr_dsm5_depress_r	0.0122641	0.00749492	1.63632	0.1018
right_hemisphere_subcallosal_gyrus.combat	cbcl_scr_dsm5_anxdisord_r	-0.00139879	0.00727802	-0.192195	0.847593
right_hemisphere_subcallosal_gyrus.combat	cbcl_scr_dsm5_somaticpr_r	0.0053159	0.00773481	0.687269	0.491926
right_hemisphere_subcallosal_gyrus.combat	cbcl_scr_dsm5_adhd_r	0.00830972	0.00680808	1.22057	0.222279
right_hemisphere_subcallosal_gyrus.combat	cbcl_scr_dsm5_opposit_r	0.0106371	0.00704998	1.50881	0.131379
right_hemisphere_subcallosal_gyrus.combat	cbcl_scr_dsm5_conduct_r	0.00564237	0.007316	0.771236	0.440583
right_hemisphere_subcallosal_gyrus.combat	cbcl_scr_07_sct_r	0.00139622	0.00755752	0.184746	0.853431
right_hemisphere_subcallosal_gyrus.combat	cbcl_scr_07_ocd_r	-0.00577421	0.00742642	-0.777522	0.436867
right_hemisphere_subcallosal_gyrus.combat	cbcl_scr_07_stress_r	-0.00204281	0.00708518	-0.288321	0.773106
right_hemisphere_subcallosal_gyrus.combat	pps_y_ss_number	-0.00985497	0.00776969	-1.26839	0.204683
right_hemisphere_subcallosal_gyrus.combat	nihtbx_picvocab_agecorrected	-0.0338847	0.00698788	-4.84907	1.25886e-06
right_hemisphere_subcallosal_gyrus.combat	nihtbx_flanker_agecorrected	-0.0281403	0.00836455	-3.36423	0.000769904
right_hemisphere_subcallosal_gyrus.combat	nihtbx_list_agecorrected	-0.0456317	0.0111465	-4.09381	4.28837e-05
right_hemisphere_subcallosal_gyrus.combat	nihtbx_cardsort_agecorrected	-0.0283686	0.0112426	-2.52331	0.0116461
right_hemisphere_subcallosal_gyrus.combat	nihtbx_pattern_agecorrected	-0.0179613	0.00777148	-2.31118	0.02084
right_hemisphere_subcallosal_gyrus.combat	nihtbx_picture_agecorrected	-0.0196665	0.00801597	-2.45342	0.0141641
right_hemisphere_subcallosal_gyrus.combat	nihtbx_reading_agecorrected	-0.0193279	0.00692171	-2.79236	0.00524295
right_hemisphere_subcallosal_gyrus.combat	nihtbx_fluidcomp_agecorrected	-0.0537569	0.0111351	-4.8277	1.40916e-06
right_hemisphere_subcallosal_gyrus.combat	nihtbx_cryst_agecorrected	-0.0292222	0.00682236	-4.2833	1.8626e-05
right_hemisphere_subcallosal_gyrus.combat	nihtbx_totalcomp_agecorrected	-0.0615814	0.0108235	-5.68961	1.32521e-08
right_hemisphere_subcallosal_gyrus.combat	tfmri_nb_all_beh_c0b_rate	-0.0718643	0.00743971	-9.65956	5.31102e-22
right_hemisphere_subcallosal_gyrus.combat	tfmri_nb_all_beh_c2b_rate	-0.0469881	0.00691958	-6.79059	1.16849e-11
left_hemisphere_inferior_temporal_gyrus.combat	cbcl_scr_syn_anxdep_r	0.00789795	0.0072715	1.08615	0.277435
left_hemisphere_inferior_temporal_gyrus.combat	cbcl_scr_syn_withdep_r	0.00591169	0.00756923	0.781015	0.434809
left_hemisphere_inferior_temporal_gyrus.combat	cbcl_scr_syn_somatic_r	0.00158104	0.00761253	0.20769	0.835475
left_hemisphere_inferior_temporal_gyrus.combat	cbcl_scr_syn_social_r	0.00492228	0.00732059	0.672389	0.50135
left_hemisphere_inferior_temporal_gyrus.combat	cbcl_scr_syn_thought_r	-0.00484514	0.00739178	-0.655476	0.512174
left_hemisphere_inferior_temporal_gyrus.combat	cbcl_scr_syn_attention_r	0.0130531	0.00680232	1.91892	0.0550222
left_hemisphere_inferior_temporal_gyrus.combat	cbcl_scr_syn_rulebreak_r	-0.00469231	0.00736154	-0.637409	0.523871
left_hemisphere_inferior_temporal_gyrus.combat	cbcl_scr_syn_aggressive_r	0.0148286	0.00692498	2.14132	0.0322712
left_hemisphere_inferior_temporal_gyrus.combat	cbcl_scr_syn_internal_r	0.0062939	0.00706791	0.89049	0.373222
left_hemisphere_inferior_temporal_gyrus.combat	cbcl_scr_syn_external_r	0.00684916	0.00684804	1.00016	0.317255
left_hemisphere_inferior_temporal_gyrus.combat	cbcl_scr_syn_totprob_r	0.0107607	0.00651526	1.65161	0.0986456
left_hemisphere_inferior_temporal_gyrus.combat	cbcl_scr_dsm5_depress_r	0.00517824	0.00751014	0.6895	0.490522
left_hemisphere_inferior_temporal_gyrus.combat	cbcl_scr_dsm5_anxdisord_r	0.00879809	0.00730368	1.20461	0.228379
left_hemisphere_inferior_temporal_gyrus.combat	cbcl_scr_dsm5_somaticpr_r	-0.00109879	0.00773934	-0.141975	0.887102
left_hemisphere_inferior_temporal_gyrus.combat	cbcl_scr_dsm5_adhd_r	0.0107129	0.00685517	1.56275	0.118142
left_hemisphere_inferior_temporal_gyrus.combat	cbcl_scr_dsm5_opposit_r	0.020594	0.00708655	2.90607	0.00366743
left_hemisphere_inferior_temporal_gyrus.combat	cbcl_scr_dsm5_conduct_r	-0.00195611	0.00733908	-0.266534	0.789833
left_hemisphere_inferior_temporal_gyrus.combat	cbcl_scr_07_sct_r	0.013224	0.00758303	1.74389	0.0812046
left_hemisphere_inferior_temporal_gyrus.combat	cbcl_scr_07_ocd_r	0.00208685	0.00745049	0.280095	0.779409
left_hemisphere_inferior_temporal_gyrus.combat	cbcl_scr_07_stress_r	0.0130839	0.0071124	1.83959	0.0658548
left_hemisphere_inferior_temporal_gyrus.combat	pps_y_ss_number	-0.00876381	0.00776817	-1.12817	0.259269
left_hemisphere_inferior_temporal_gyrus.combat	nihtbx_picvocab_agecorrected	-0.000435382	0.00705179	-0.0617407	0.95077
left_hemisphere_inferior_temporal_gyrus.combat	nihtbx_flanker_agecorrected	-0.00601421	0.00836929	-0.718604	0.472398
left_hemisphere_inferior_temporal_gyrus.combat	nihtbx_list_agecorrected	0.0131614	0.0111107	1.18457	0.236226
left_hemisphere_inferior_temporal_gyrus.combat	nihtbx_cardsort_agecorrected	0.0345179	0.0112091	3.07945	0.00208143
left_hemisphere_inferior_temporal_gyrus.combat	nihtbx_pattern_agecorrected	0.0165778	0.00777877	2.13116	0.0330963
left_hemisphere_inferior_temporal_gyrus.combat	nihtbx_picture_agecorrected	-0.000900567	0.00803011	-0.112149	0.910707
left_hemisphere_inferior_temporal_gyrus.combat	nihtbx_reading_agecorrected	0.0105692	0.00700131	1.5096	0.131177
left_hemisphere_inferior_temporal_gyrus.combat	nihtbx_fluidcomp_agecorrected	0.024501	0.011095	2.2083	0.0272549
left_hemisphere_inferior_temporal_gyrus.combat	nihtbx_cryst_agecorrected	0.00597491	0.00685591	0.871497	0.383507
left_hemisphere_inferior_temporal_gyrus.combat	nihtbx_totalcomp_agecorrected	0.0306581	0.0107512	2.85159	0.00436351
left_hemisphere_inferior_temporal_gyrus.combat	tfmri_nb_all_beh_c0b_rate	0.00326789	0.00746122	0.437984	0.661405
left_hemisphere_inferior_temporal_gyrus.combat	tfmri_nb_all_beh_c2b_rate	-0.00257228	0.00693536	-0.370893	0.710723
right_hemisphere_inferior_temporal_gyrus.combat	cbcl_scr_syn_anxdep_r	0.00918959	0.00721767	1.27321	0.202971
right_hemisphere_inferior_temporal_gyrus.combat	cbcl_scr_syn_withdep_r	0.00506129	0.0075236	0.672721	0.501138
right_hemisphere_inferior_temporal_gyrus.combat	cbcl_scr_syn_somatic_r	-0.00129281	0.00756719	-0.170844	0.864349
right_hemisphere_inferior_temporal_gyrus.combat	cbcl_scr_syn_social_r	0.00463058	0.00726758	0.637156	0.524036
right_hemisphere_inferior_temporal_gyrus.combat	cbcl_scr_syn_thought_r	-0.00466335	0.00734109	-0.635239	0.525285
right_hemisphere_inferior_temporal_gyrus.combat	cbcl_scr_syn_attention_r	0.00539924	0.00674227	0.800804	0.423264
right_hemisphere_inferior_temporal_gyrus.combat	cbcl_scr_syn_rulebreak_r	-0.00487138	0.0073116	-0.666254	0.505262
right_hemisphere_inferior_temporal_gyrus.combat	cbcl_scr_syn_aggressive_r	0.00436215	0.00686512	0.635408	0.525177
right_hemisphere_inferior_temporal_gyrus.combat	cbcl_scr_syn_internal_r	0.00406241	0.0070101	0.579509	0.562258
right_hemisphere_inferior_temporal_gyrus.combat	cbcl_scr_syn_external_r	0.00195518	0.00678612	0.288115	0.773265
right_hemisphere_inferior_temporal_gyrus.combat	cbcl_scr_syn_totprob_r	0.00829489	0.00644957	1.28611	0.198434
right_hemisphere_inferior_temporal_gyrus.combat	cbcl_scr_dsm5_depress_r	0.00738108	0.00746235	0.989109	0.32263
right_hemisphere_inferior_temporal_gyrus.combat	cbcl_scr_dsm5_anxdisord_r	0.00992337	0.0072508	1.36859	0.171155
right_hemisphere_inferior_temporal_gyrus.combat	cbcl_scr_dsm5_somaticpr_r	-0.00325347	0.00769777	-0.422651	0.672558
right_hemisphere_inferior_temporal_gyrus.combat	cbcl_scr_dsm5_adhd_r	0.00374369	0.0067957	0.55089	0.581721
right_hemisphere_inferior_temporal_gyrus.combat	cbcl_scr_dsm5_opposit_r	0.00504603	0.00703144	0.717638	0.472996
right_hemisphere_inferior_temporal_gyrus.combat	cbcl_scr_dsm5_conduct_r	-0.00884503	0.00728794	-1.21365	0.224906
right_hemisphere_inferior_temporal_gyrus.combat	cbcl_scr_07_sct_r	0.0120389	0.0075381	1.59708	0.110276
right_hemisphere_inferior_temporal_gyrus.combat	cbcl_scr_07_ocd_r	0.007369	0.00740072	0.995714	0.31941
right_hemisphere_inferior_temporal_gyrus.combat	cbcl_scr_07_stress_r	0.0121815	0.00705597	1.72641	0.0843032
right_hemisphere_inferior_temporal_gyrus.combat	pps_y_ss_number	-0.0101934	0.00773759	-1.31738	0.187734
right_hemisphere_inferior_temporal_gyrus.combat	nihtbx_picvocab_agecorrected	0.00110734	0.00698657	0.158495	0.87407
right_hemisphere_inferior_temporal_gyrus.combat	nihtbx_flanker_agecorrected	0.00780849	0.00834541	0.935663	0.349465
right_hemisphere_inferior_temporal_gyrus.combat	nihtbx_list_agecorrected	-0.00355566	0.0110923	-0.320554	0.748558
right_hemisphere_inferior_temporal_gyrus.combat	nihtbx_cardsort_agecorrected	0.0154598	0.0112194	1.37795	0.168261
right_hemisphere_inferior_temporal_gyrus.combat	nihtbx_pattern_agecorrected	0.00428371	0.0077511	0.552658	0.580508
right_hemisphere_inferior_temporal_gyrus.combat	nihtbx_picture_agecorrected	-0.00308512	0.00799877	-0.385699	0.699726
right_hemisphere_inferior_temporal_gyrus.combat	nihtbx_reading_agecorrected	0.00900716	0.00693025	1.29969	0.193738
right_hemisphere_inferior_temporal_gyrus.combat	nihtbx_fluidcomp_agecorrected	0.000538274	0.0110992	0.0484966	0.961322
right_hemisphere_inferior_temporal_gyrus.combat	nihtbx_cryst_agecorrected	0.00938914	0.00681417	1.37788	0.168276
right_hemisphere_inferior_temporal_gyrus.combat	nihtbx_totalcomp_agecorrected	0.00816253	0.0107685	0.758	0.448477
right_hemisphere_inferior_temporal_gyrus.combat	tfmri_nb_all_beh_c0b_rate	0.00377839	0.00743519	0.508176	0.611339
right_hemisphere_inferior_temporal_gyrus.combat	tfmri_nb_all_beh_c2b_rate	0.00379517	0.00689978	0.550042	0.5823
left_hemisphere_middle_temporal_gyrus.combat	cbcl_scr_syn_anxdep_r	-0.00156637	0.00731374	-0.214168	0.83042
left_hemisphere_middle_temporal_gyrus.combat	cbcl_scr_syn_withdep_r	0.00488448	0.00760784	0.642032	0.520864
left_hemisphere_middle_temporal_gyrus.combat	cbcl_scr_syn_somatic_r	-0.00713456	0.00765324	-0.932228	0.351237
left_hemisphere_middle_temporal_gyrus.combat	cbcl_scr_syn_social_r	-0.000901173	0.00736197	-0.122409	0.902577
left_hemisphere_middle_temporal_gyrus.combat	cbcl_scr_syn_thought_r	-0.00829366	0.00743142	-1.11603	0.264434
left_hemisphere_middle_temporal_gyrus.combat	cbcl_scr_syn_attention_r	-0.00298181	0.00684137	-0.435851	0.662954
left_hemisphere_middle_temporal_gyrus.combat	cbcl_scr_syn_rulebreak_r	-0.00315687	0.00740235	-0.426468	0.669775
left_hemisphere_middle_temporal_gyrus.combat	cbcl_scr_syn_aggressive_r	0.00245886	0.00696729	0.352915	0.724159
left_hemisphere_middle_temporal_gyrus.combat	cbcl_scr_syn_internal_r	-0.00122581	0.00711158	-0.172368	0.863151
left_hemisphere_middle_temporal_gyrus.combat	cbcl_scr_syn_external_r	-0.000973162	0.00688898	-0.141264	0.887664
left_hemisphere_middle_temporal_gyrus.combat	cbcl_scr_syn_totprob_r	0.00242454	0.00655986	0.369602	0.711687
left_hemisphere_middle_temporal_gyrus.combat	cbcl_scr_dsm5_depress_r	0.00325364	0.00755066	0.430908	0.666543
left_hemisphere_middle_temporal_gyrus.combat	cbcl_scr_dsm5_anxdisord_r	-0.0023679	0.00734559	-0.322356	0.747189
left_hemisphere_middle_temporal_gyrus.combat	cbcl_scr_dsm5_somaticpr_r	-0.00130186	0.0077785	-0.167367	0.867084
left_hemisphere_middle_temporal_gyrus.combat	cbcl_scr_dsm5_adhd_r	-0.00424493	0.00689371	-0.615768	0.538061
left_hemisphere_middle_temporal_gyrus.combat	cbcl_scr_dsm5_opposit_r	0.00430688	0.00713026	0.604029	0.545837
left_hemisphere_middle_temporal_gyrus.combat	cbcl_scr_dsm5_conduct_r	0.000436266	0.00737929	0.0591203	0.952857
left_hemisphere_middle_temporal_gyrus.combat	cbcl_scr_07_sct_r	0.00814153	0.0076219	1.06818	0.285463
left_hemisphere_middle_temporal_gyrus.combat	cbcl_scr_07_ocd_r	-0.00718536	0.00749006	-0.95932	0.337417
left_hemisphere_middle_temporal_gyrus.combat	cbcl_scr_07_stress_r	-0.000541416	0.0071556	-0.0756633	0.939688
left_hemisphere_middle_temporal_gyrus.combat	pps_y_ss_number	-0.0127071	0.00779794	-1.62954	0.103223
left_hemisphere_middle_temporal_gyrus.combat	nihtbx_picvocab_agecorrected	-0.00148656	0.00707366	-0.210155	0.833551
left_hemisphere_middle_temporal_gyrus.combat	nihtbx_flanker_agecorrected	-0.0115382	0.00838994	-1.37525	0.169079
left_hemisphere_middle_temporal_gyrus.combat	nihtbx_list_agecorrected	0.00262989	0.011149	0.235885	0.813528
left_hemisphere_middle_temporal_gyrus.combat	nihtbx_cardsort_agecorrected	0.00803771	0.0112426	0.714936	0.474671
left_hemisphere_middle_temporal_gyrus.combat	nihtbx_pattern_agecorrected	0.0238543	0.00779817	3.05896	0.00222598
left_hemisphere_middle_temporal_gyrus.combat	nihtbx_picture_agecorrected	-0.00673014	0.00805662	-0.835355	0.403534
left_hemisphere_middle_temporal_gyrus.combat	nihtbx_reading_agecorrected	0.00636656	0.00701886	0.907065	0.364394
left_hemisphere_middle_temporal_gyrus.combat	nihtbx_fluidcomp_agecorrected	0.00255918	0.0111286	0.229965	0.818126
left_hemisphere_middle_temporal_gyrus.combat	nihtbx_cryst_agecorrected	0.00497303	0.00687029	0.723846	0.46918
left_hemisphere_middle_temporal_gyrus.combat	nihtbx_totalcomp_agecorrected	0.00240331	0.0108175	0.222169	0.824188
left_hemisphere_middle_temporal_gyrus.combat	tfmri_nb_all_beh_c0b_rate	0.00403224	0.00748978	0.538366	0.590333
left_hemisphere_middle_temporal_gyrus.combat	tfmri_nb_all_beh_c2b_rate	0.00167117	0.00696782	0.239842	0.810457
right_hemisphere_middle_temporal_gyrus.combat	cbcl_scr_syn_anxdep_r	0.00187278	0.0072687	0.257649	0.796682
right_hemisphere_middle_temporal_gyrus.combat	cbcl_scr_syn_withdep_r	0.00689371	0.00757273	0.910334	0.362665
right_hemisphere_middle_temporal_gyrus.combat	cbcl_scr_syn_somatic_r	-0.00157273	0.00762238	-0.20633	0.836537
right_hemisphere_middle_temporal_gyrus.combat	cbcl_scr_syn_social_r	-0.00313188	0.00731823	-0.427956	0.668692
right_hemisphere_middle_temporal_gyrus.combat	cbcl_scr_syn_thought_r	-0.00449453	0.00739119	-0.608093	0.543138
right_hemisphere_middle_temporal_gyrus.combat	cbcl_scr_syn_attention_r	0.000823267	0.00678297	0.121373	0.903398
right_hemisphere_middle_temporal_gyrus.combat	cbcl_scr_syn_rulebreak_r	-0.00636329	0.00736314	-0.864209	0.387491
right_hemisphere_middle_temporal_gyrus.combat	cbcl_scr_syn_aggressive_r	0.00577944	0.0069101	0.836376	0.402963
right_hemisphere_middle_temporal_gyrus.combat	cbcl_scr_syn_internal_r	0.00206639	0.0070621	0.292603	0.769831
right_hemisphere_middle_temporal_gyrus.combat	cbcl_scr_syn_external_r	0.00195138	0.00683138	0.28565	0.775152
right_hemisphere_middle_temporal_gyrus.combat	cbcl_scr_syn_totprob_r	0.00280943	0.00649767	0.432375	0.665479
right_hemisphere_middle_temporal_gyrus.combat	cbcl_scr_dsm5_depress_r	0.0065618	0.00751493	0.873169	0.382589
right_hemisphere_middle_temporal_gyrus.combat	cbcl_scr_dsm5_anxdisord_r	0.00114993	0.00730133	0.157496	0.874857
right_hemisphere_middle_temporal_gyrus.combat	cbcl_scr_dsm5_somaticpr_r	0.000438533	0.00775142	0.0565745	0.954885
right_hemisphere_middle_temporal_gyrus.combat	cbcl_scr_dsm5_adhd_r	-0.000929988	0.00683727	-0.136017	0.89181
right_hemisphere_middle_temporal_gyrus.combat	cbcl_scr_dsm5_opposit_r	0.00841558	0.00707694	1.18916	0.234405
right_hemisphere_middle_temporal_gyrus.combat	cbcl_scr_dsm5_conduct_r	-0.00380966	0.00733834	-0.519144	0.60367
right_hemisphere_middle_temporal_gyrus.combat	cbcl_scr_07_sct_r	0.00245121	0.00758544	0.323146	0.74659
right_hemisphere_middle_temporal_gyrus.combat	cbcl_scr_07_ocd_r	3.02321e-05	0.00745061	0.00405766	0.996763
right_hemisphere_middle_temporal_gyrus.combat	cbcl_scr_07_stress_r	0.0074317	0.0071062	1.0458	0.295675
right_hemisphere_middle_temporal_gyrus.combat	pps_y_ss_number	-0.00446596	0.00778512	-0.573653	0.566213
right_hemisphere_middle_temporal_gyrus.combat	nihtbx_picvocab_agecorrected	0.00796384	0.00702081	1.13432	0.256687
right_hemisphere_middle_temporal_gyrus.combat	nihtbx_flanker_agecorrected	-0.00498926	0.0083864	-0.594922	0.551906
right_hemisphere_middle_temporal_gyrus.combat	nihtbx_list_agecorrected	0.0116477	0.0111313	1.04639	0.295415
right_hemisphere_middle_temporal_gyrus.combat	nihtbx_cardsort_agecorrected	0.0193262	0.0112355	1.72009	0.0854572
right_hemisphere_middle_temporal_gyrus.combat	nihtbx_pattern_agecorrected	0.00963646	0.00779881	1.23563	0.21662
right_hemisphere_middle_temporal_gyrus.combat	nihtbx_picture_agecorrected	-0.00605971	0.00803877	-0.75381	0.450977
right_hemisphere_middle_temporal_gyrus.combat	nihtbx_reading_agecorrected	-0.00345927	0.00695791	-0.497171	0.61908
right_hemisphere_middle_temporal_gyrus.combat	nihtbx_fluidcomp_agecorrected	0.00245237	0.0111157	0.220622	0.825393
right_hemisphere_middle_temporal_gyrus.combat	nihtbx_cryst_agecorrected	0.00335926	0.0068588	0.489774	0.624307
right_hemisphere_middle_temporal_gyrus.combat	nihtbx_totalcomp_agecorrected	0.00651699	0.0107966	0.603618	0.546118
right_hemisphere_middle_temporal_gyrus.combat	tfmri_nb_all_beh_c0b_rate	0.0177719	0.00747611	2.37716	0.0174609
right_hemisphere_middle_temporal_gyrus.combat	tfmri_nb_all_beh_c2b_rate	0.00471772	0.00694563	0.679237	0.497001
left_hemisphere_anterior_transverse_temporal_gyrus.combat	cbcl_scr_syn_anxdep_r	0.0111785	0.00724757	1.54238	0.123009
left_hemisphere_anterior_transverse_temporal_gyrus.combat	cbcl_scr_syn_withdep_r	0.0150358	0.00755121	1.99118	0.0464845
left_hemisphere_anterior_transverse_temporal_gyrus.combat	cbcl_scr_syn_somatic_r	-0.00371713	0.00759936	-0.489137	0.624754
left_hemisphere_anterior_transverse_temporal_gyrus.combat	cbcl_scr_syn_social_r	0.0132202	0.00729757	1.81159	0.0700771
left_hemisphere_anterior_transverse_temporal_gyrus.combat	cbcl_scr_syn_thought_r	-0.00128529	0.00737089	-0.174374	0.861575
left_hemisphere_anterior_transverse_temporal_gyrus.combat	cbcl_scr_syn_attention_r	0.0115646	0.00677009	1.70819	0.0876318
left_hemisphere_anterior_transverse_temporal_gyrus.combat	cbcl_scr_syn_rulebreak_r	0.0123118	0.00734285	1.67671	0.0936275
left_hemisphere_anterior_transverse_temporal_gyrus.combat	cbcl_scr_syn_aggressive_r	0.0166395	0.00689335	2.41385	0.0158026
left_hemisphere_anterior_transverse_temporal_gyrus.combat	cbcl_scr_syn_internal_r	0.00797122	0.00704091	1.13213	0.257606
left_hemisphere_anterior_transverse_temporal_gyrus.combat	cbcl_scr_syn_external_r	0.0140101	0.00681482	2.05583	0.039825
left_hemisphere_anterior_transverse_temporal_gyrus.combat	cbcl_scr_syn_totprob_r	0.0100918	0.00647952	1.5575	0.119385
left_hemisphere_anterior_transverse_temporal_gyrus.combat	cbcl_scr_dsm5_depress_r	0.0239006	0.00748986	3.19107	0.00142124
left_hemisphere_anterior_transverse_temporal_gyrus.combat	cbcl_scr_dsm5_anxdisord_r	0.0116924	0.00728046	1.60599	0.108303
left_hemisphere_anterior_transverse_temporal_gyrus.combat	cbcl_scr_dsm5_somaticpr_r	-0.00177865	0.00772894	-0.230129	0.817995
left_hemisphere_anterior_transverse_temporal_gyrus.combat	cbcl_scr_dsm5_adhd_r	0.0106305	0.00682328	1.55798	0.119271
left_hemisphere_anterior_transverse_temporal_gyrus.combat	cbcl_scr_dsm5_opposit_r	0.0153786	0.0070601	2.17824	0.0294101
left_hemisphere_anterior_transverse_temporal_gyrus.combat	cbcl_scr_dsm5_conduct_r	0.0171577	0.00731841	2.34446	0.0190717
left_hemisphere_anterior_transverse_temporal_gyrus.combat	cbcl_scr_07_sct_r	0.0195541	0.00756487	2.58486	0.00975393
left_hemisphere_anterior_transverse_temporal_gyrus.combat	cbcl_scr_07_ocd_r	0.000875417	0.00743045	0.117815	0.906216
left_hemisphere_anterior_transverse_temporal_gyrus.combat	cbcl_scr_07_stress_r	0.0116335	0.00708725	1.64147	0.100729
left_hemisphere_anterior_transverse_temporal_gyrus.combat	pps_y_ss_number	0.00187632	0.00776539	0.241626	0.809074
left_hemisphere_anterior_transverse_temporal_gyrus.combat	nihtbx_picvocab_agecorrected	-0.0260522	0.00699317	-3.72537	0.000196067
left_hemisphere_anterior_transverse_temporal_gyrus.combat	nihtbx_flanker_agecorrected	-0.02021	0.00835034	-2.42026	0.0155238
left_hemisphere_anterior_transverse_temporal_gyrus.combat	nihtbx_list_agecorrected	-0.0354583	0.0111332	-3.18493	0.00145388
left_hemisphere_anterior_transverse_temporal_gyrus.combat	nihtbx_cardsort_agecorrected	-0.0229282	0.0112331	-2.04113	0.041273
left_hemisphere_anterior_transverse_temporal_gyrus.combat	nihtbx_pattern_agecorrected	-0.00722528	0.00774943	-0.932364	0.351168
left_hemisphere_anterior_transverse_temporal_gyrus.combat	nihtbx_picture_agecorrected	-0.0375605	0.00800902	-4.68978	2.76377e-06
left_hemisphere_anterior_transverse_temporal_gyrus.combat	nihtbx_reading_agecorrected	-0.00518334	0.00693469	-0.747451	0.45481
left_hemisphere_anterior_transverse_temporal_gyrus.combat	nihtbx_fluidcomp_agecorrected	-0.0315931	0.0111061	-2.84467	0.00445825
left_hemisphere_anterior_transverse_temporal_gyrus.combat	nihtbx_cryst_agecorrected	-0.0166824	0.00675705	-2.4689	0.0135738
left_hemisphere_anterior_transverse_temporal_gyrus.combat	nihtbx_totalcomp_agecorrected	-0.0393248	0.0107791	-3.64826	0.000265986
left_hemisphere_anterior_transverse_temporal_gyrus.combat	tfmri_nb_all_beh_c0b_rate	-0.0631972	0.00743998	-8.49427	2.20674e-17
left_hemisphere_anterior_transverse_temporal_gyrus.combat	tfmri_nb_all_beh_c2b_rate	-0.035349	0.00692314	-5.10591	3.34126e-07
right_hemisphere_anterior_transverse_temporal_gyrus.combat	cbcl_scr_syn_anxdep_r	0.00432618	0.00723643	0.597833	0.549963
right_hemisphere_anterior_transverse_temporal_gyrus.combat	cbcl_scr_syn_withdep_r	0.0036317	0.00754349	0.481435	0.630216
right_hemisphere_anterior_transverse_temporal_gyrus.combat	cbcl_scr_syn_somatic_r	-0.00534331	0.00758917	-0.704071	0.481402
right_hemisphere_anterior_transverse_temporal_gyrus.combat	cbcl_scr_syn_social_r	0.00450442	0.007286	0.618229	0.536437
right_hemisphere_anterior_transverse_temporal_gyrus.combat	cbcl_scr_syn_thought_r	-0.00454573	0.00735993	-0.617632	0.536831
right_hemisphere_anterior_transverse_temporal_gyrus.combat	cbcl_scr_syn_attention_r	0.0108694	0.00675489	1.60911	0.107625
right_hemisphere_anterior_transverse_temporal_gyrus.combat	cbcl_scr_syn_rulebreak_r	0.00545211	0.00733173	0.743633	0.457114
right_hemisphere_anterior_transverse_temporal_gyrus.combat	cbcl_scr_syn_aggressive_r	0.0117357	0.00687855	1.70613	0.0880141
right_hemisphere_anterior_transverse_temporal_gyrus.combat	cbcl_scr_syn_internal_r	0.000445548	0.00702718	0.0634035	0.949446
right_hemisphere_anterior_transverse_temporal_gyrus.combat	cbcl_scr_syn_external_r	0.0103271	0.00679942	1.51882	0.128839
right_hemisphere_anterior_transverse_temporal_gyrus.combat	cbcl_scr_syn_totprob_r	0.00589501	0.00646198	0.912261	0.361654
right_hemisphere_anterior_transverse_temporal_gyrus.combat	cbcl_scr_dsm5_depress_r	0.0140744	0.00748223	1.88104	0.0599915
right_hemisphere_anterior_transverse_temporal_gyrus.combat	cbcl_scr_dsm5_anxdisord_r	0.0113071	0.00726856	1.55562	0.119826
right_hemisphere_anterior_transverse_temporal_gyrus.combat	cbcl_scr_dsm5_somaticpr_r	-0.00246814	0.00772046	-0.319688	0.74921
right_hemisphere_anterior_transverse_temporal_gyrus.combat	cbcl_scr_dsm5_adhd_r	0.00830098	0.00680867	1.21918	0.222806
right_hemisphere_anterior_transverse_temporal_gyrus.combat	cbcl_scr_dsm5_opposit_r	0.012206	0.00704638	1.73223	0.0832614
right_hemisphere_anterior_transverse_temporal_gyrus.combat	cbcl_scr_dsm5_conduct_r	0.00670168	0.00730761	0.917082	0.359119
right_hemisphere_anterior_transverse_temporal_gyrus.combat	cbcl_scr_07_sct_r	0.0160594	0.00755664	2.1252	0.0335909
right_hemisphere_anterior_transverse_temporal_gyrus.combat	cbcl_scr_07_ocd_r	-0.00403785	0.00742019	-0.54417	0.586335
right_hemisphere_anterior_transverse_temporal_gyrus.combat	cbcl_scr_07_stress_r	0.00847004	0.00707362	1.19741	0.231172
right_hemisphere_anterior_transverse_temporal_gyrus.combat	pps_y_ss_number	0.00424042	0.00776082	0.546387	0.584809
right_hemisphere_anterior_transverse_temporal_gyrus.combat	nihtbx_picvocab_agecorrected	-0.021761	0.00697914	-3.118	0.00182588
right_hemisphere_anterior_transverse_temporal_gyrus.combat	nihtbx_flanker_agecorrected	-0.0177393	0.00836519	-2.12061	0.0339746
right_hemisphere_anterior_transverse_temporal_gyrus.combat	nihtbx_list_agecorrected	-0.0289853	0.0111683	-2.59532	0.00946862
right_hemisphere_anterior_transverse_temporal_gyrus.combat	nihtbx_cardsort_agecorrected	-0.0171447	0.011261	-1.52248	0.127931
right_hemisphere_anterior_transverse_temporal_gyrus.combat	nihtbx_pattern_agecorrected	-0.010677	0.00776689	-1.37468	0.169258
right_hemisphere_anterior_transverse_temporal_gyrus.combat	nihtbx_picture_agecorrected	-0.0272038	0.00800811	-3.39704	0.000683317
right_hemisphere_anterior_transverse_temporal_gyrus.combat	nihtbx_reading_agecorrected	-0.00743163	0.00691864	-1.07415	0.282784
right_hemisphere_anterior_transverse_temporal_gyrus.combat	nihtbx_fluidcomp_agecorrected	-0.0305475	0.0111422	-2.74161	0.00612876
right_hemisphere_anterior_transverse_temporal_gyrus.combat	nihtbx_cryst_agecorrected	-0.01184	0.0067919	-1.74325	0.0813288
right_hemisphere_anterior_transverse_temporal_gyrus.combat	nihtbx_totalcomp_agecorrected	-0.0449042	0.0108283	-4.14693	3.40956e-05
right_hemisphere_anterior_transverse_temporal_gyrus.combat	tfmri_nb_all_beh_c0b_rate	-0.05973	0.00743917	-8.02913	1.06601e-15
right_hemisphere_anterior_transverse_temporal_gyrus.combat	tfmri_nb_all_beh_c2b_rate	-0.0386531	0.00691453	-5.59013	2.31766e-08
left_cerebellum_cortex.combat	cbcl_scr_syn_anxdep_r	0.00608398	0.00732287	0.830819	0.406093
left_cerebellum_cortex.combat	cbcl_scr_syn_withdep_r	0.00649474	0.00761238	0.853182	0.393575
left_cerebellum_cortex.combat	cbcl_scr_syn_somatic_r	0.00535898	0.00765334	0.700215	0.483807
left_cerebellum_cortex.combat	cbcl_scr_syn_social_r	-0.00396552	0.00737001	-0.538062	0.590545
left_cerebellum_cortex.combat	cbcl_scr_syn_thought_r	0.0014925	0.00743912	0.200628	0.840993
left_cerebellum_cortex.combat	cbcl_scr_syn_attention_r	-0.0086795	0.00686092	-1.26506	0.205877
left_cerebellum_cortex.combat	cbcl_scr_syn_rulebreak_r	-0.000112569	0.00740801	-0.0151955	0.987876
left_cerebellum_cortex.combat	cbcl_scr_syn_aggressive_r	0.000288541	0.00698472	0.0413103	0.967049
left_cerebellum_cortex.combat	cbcl_scr_syn_internal_r	0.00968635	0.0071212	1.36021	0.17379
left_cerebellum_cortex.combat	cbcl_scr_syn_external_r	0.00123757	0.00690653	0.179188	0.857794
left_cerebellum_cortex.combat	cbcl_scr_syn_totprob_r	0.00212821	0.00657735	0.323566	0.746273
left_cerebellum_cortex.combat	cbcl_scr_dsm5_depress_r	0.00123943	0.00755445	0.164066	0.869682
left_cerebellum_cortex.combat	cbcl_scr_dsm5_anxdisord_r	0.00221343	0.00735458	0.300959	0.763451
left_cerebellum_cortex.combat	cbcl_scr_dsm5_somaticpr_r	0.00837832	0.00777685	1.07734	0.281349
left_cerebellum_cortex.combat	cbcl_scr_dsm5_adhd_r	-0.00675341	0.00691244	-0.976993	0.328595
left_cerebellum_cortex.combat	cbcl_scr_dsm5_opposit_r	0.00227732	0.00714518	0.318721	0.749944
left_cerebellum_cortex.combat	cbcl_scr_dsm5_conduct_r	-0.00464715	0.00738651	-0.629141	0.529269
left_cerebellum_cortex.combat	cbcl_scr_07_sct_r	-0.0016013	0.00762833	-0.209915	0.833738
left_cerebellum_cortex.combat	cbcl_scr_07_ocd_r	0.0029777	0.00749716	0.397176	0.691245
left_cerebellum_cortex.combat	cbcl_scr_07_stress_r	-0.00854614	0.00716636	-1.19254	0.233076
left_cerebellum_cortex.combat	pps_y_ss_number	-0.0171383	0.00779314	-2.19915	0.0278846
left_cerebellum_cortex.combat	nihtbx_picvocab_agecorrected	0.0244394	0.00708132	3.45124	0.000560131
left_cerebellum_cortex.combat	nihtbx_flanker_agecorrected	0.0243223	0.00838464	2.90081	0.00372843
left_cerebellum_cortex.combat	nihtbx_list_agecorrected	0.0386423	0.0111657	3.46081	0.000541539
left_cerebellum_cortex.combat	nihtbx_cardsort_agecorrected	0.00412078	0.0112651	0.365801	0.714524
left_cerebellum_cortex.combat	nihtbx_pattern_agecorrected	0.0239268	0.00779919	3.06786	0.00216073
left_cerebellum_cortex.combat	nihtbx_picture_agecorrected	0.0206917	0.00805063	2.57019	0.0101754
left_cerebellum_cortex.combat	nihtbx_reading_agecorrected	0.0271689	0.00703756	3.86055	0.00011382
left_cerebellum_cortex.combat	nihtbx_fluidcomp_agecorrected	0.0281679	0.0111444	2.52754	0.0115072
left_cerebellum_cortex.combat	nihtbx_cryst_agecorrected	0.0232757	0.00687025	3.3879	0.000707508
left_cerebellum_cortex.combat	nihtbx_totalcomp_agecorrected	0.0440086	0.0108407	4.05958	4.96907e-05
left_cerebellum_cortex.combat	tfmri_nb_all_beh_c0b_rate	0.0536215	0.00747497	7.17347	7.70022e-13
left_cerebellum_cortex.combat	tfmri_nb_all_beh_c2b_rate	0.0479649	0.00695626	6.89521	5.63395e-12
left_hemisphere_lateral_aspect_of_the_superior_temporal_gyrus.combat	cbcl_scr_syn_anxdep_r	0.00316895	0.00723721	0.437869	0.66149
left_hemisphere_lateral_aspect_of_the_superior_temporal_gyrus.combat	cbcl_scr_syn_withdep_r	0.00909821	0.00754224	1.2063	0.227726
left_hemisphere_lateral_aspect_of_the_superior_temporal_gyrus.combat	cbcl_scr_syn_somatic_r	0.00506311	0.00757934	0.668015	0.504137
left_hemisphere_lateral_aspect_of_the_superior_temporal_gyrus.combat	cbcl_scr_syn_social_r	0.00696563	0.00728555	0.956088	0.339048
left_hemisphere_lateral_aspect_of_the_superior_temporal_gyrus.combat	cbcl_scr_syn_thought_r	-0.00166346	0.00735972	-0.226023	0.821188
left_hemisphere_lateral_aspect_of_the_superior_temporal_gyrus.combat	cbcl_scr_syn_attention_r	-0.00191193	0.00676622	-0.28257	0.777513
left_hemisphere_lateral_aspect_of_the_superior_temporal_gyrus.combat	cbcl_scr_syn_rulebreak_r	0.00896463	0.00732832	1.22329	0.221247
left_hemisphere_lateral_aspect_of_the_superior_temporal_gyrus.combat	cbcl_scr_syn_aggressive_r	0.00623897	0.00688723	0.905875	0.365023
left_hemisphere_lateral_aspect_of_the_superior_temporal_gyrus.combat	cbcl_scr_syn_internal_r	0.00626544	0.00702565	0.891794	0.372523
left_hemisphere_lateral_aspect_of_the_superior_temporal_gyrus.combat	cbcl_scr_syn_external_r	0.00644868	0.00680709	0.947347	0.343485
left_hemisphere_lateral_aspect_of_the_superior_temporal_gyrus.combat	cbcl_scr_syn_totprob_r	0.00231601	0.00646549	0.358211	0.720193
left_hemisphere_lateral_aspect_of_the_superior_temporal_gyrus.combat	cbcl_scr_dsm5_depress_r	0.0138714	0.00747726	1.85514	0.0636008
left_hemisphere_lateral_aspect_of_the_superior_temporal_gyrus.combat	cbcl_scr_dsm5_anxdisord_r	-7.81169e-05	0.00727096	-0.0107437	0.991428
left_hemisphere_lateral_aspect_of_the_superior_temporal_gyrus.combat	cbcl_scr_dsm5_somaticpr_r	0.00905796	0.00771056	1.17475	0.240119
left_hemisphere_lateral_aspect_of_the_superior_temporal_gyrus.combat	cbcl_scr_dsm5_adhd_r	-0.000415331	0.00681951	-0.0609033	0.951437
left_hemisphere_lateral_aspect_of_the_superior_temporal_gyrus.combat	cbcl_scr_dsm5_opposit_r	0.00592139	0.00705387	0.839453	0.401234
left_hemisphere_lateral_aspect_of_the_superior_temporal_gyrus.combat	cbcl_scr_dsm5_conduct_r	0.0115202	0.00730701	1.57659	0.114918
left_hemisphere_lateral_aspect_of_the_superior_temporal_gyrus.combat	cbcl_scr_07_sct_r	0.00977122	0.00756131	1.29227	0.196291
left_hemisphere_lateral_aspect_of_the_superior_temporal_gyrus.combat	cbcl_scr_07_ocd_r	-0.00458716	0.00742055	-0.61817	0.536476
left_hemisphere_lateral_aspect_of_the_superior_temporal_gyrus.combat	cbcl_scr_07_stress_r	-0.00207373	0.0070748	-0.293115	0.76944
left_hemisphere_lateral_aspect_of_the_superior_temporal_gyrus.combat	pps_y_ss_number	-0.00126285	0.00775108	-0.162926	0.87058
left_hemisphere_lateral_aspect_of_the_superior_temporal_gyrus.combat	nihtbx_picvocab_agecorrected	-0.00901672	0.0069868	-1.29054	0.196893
left_hemisphere_lateral_aspect_of_the_superior_temporal_gyrus.combat	nihtbx_flanker_agecorrected	-0.00766633	0.00837092	-0.915829	0.359774
left_hemisphere_lateral_aspect_of_the_superior_temporal_gyrus.combat	nihtbx_list_agecorrected	-0.0266908	0.0111353	-2.39694	0.0165569
left_hemisphere_lateral_aspect_of_the_superior_temporal_gyrus.combat	nihtbx_cardsort_agecorrected	-0.0337288	0.0112347	-3.00221	0.00268908
left_hemisphere_lateral_aspect_of_the_superior_temporal_gyrus.combat	nihtbx_pattern_agecorrected	0.00688111	0.00778057	0.884397	0.3765
left_hemisphere_lateral_aspect_of_the_superior_temporal_gyrus.combat	nihtbx_picture_agecorrected	-0.0105066	0.00800449	-1.31259	0.189344
left_hemisphere_lateral_aspect_of_the_superior_temporal_gyrus.combat	nihtbx_reading_agecorrected	-0.00146537	0.00692933	-0.211473	0.832522
left_hemisphere_lateral_aspect_of_the_superior_temporal_gyrus.combat	nihtbx_fluidcomp_agecorrected	-0.0307665	0.0110899	-2.77429	0.00554647
left_hemisphere_lateral_aspect_of_the_superior_temporal_gyrus.combat	nihtbx_cryst_agecorrected	-0.00697619	0.0068463	-1.01897	0.308246
left_hemisphere_lateral_aspect_of_the_superior_temporal_gyrus.combat	nihtbx_totalcomp_agecorrected	-0.0348757	0.0107668	-3.2392	0.00120436
left_hemisphere_lateral_aspect_of_the_superior_temporal_gyrus.combat	tfmri_nb_all_beh_c0b_rate	-0.048591	0.00743863	-6.53225	6.72018e-11
left_hemisphere_lateral_aspect_of_the_superior_temporal_gyrus.combat	tfmri_nb_all_beh_c2b_rate	-0.015149	0.00691479	-2.19081	0.028484
right_hemisphere_lateral_aspect_of_the_superior_temporal_gyrus.combat	cbcl_scr_syn_anxdep_r	0.00122881	0.00722085	0.170176	0.864875
right_hemisphere_lateral_aspect_of_the_superior_temporal_gyrus.combat	cbcl_scr_syn_withdep_r	0.00151794	0.00752869	0.201621	0.840216
right_hemisphere_lateral_aspect_of_the_superior_temporal_gyrus.combat	cbcl_scr_syn_somatic_r	0.00108195	0.00757158	0.142896	0.886375
right_hemisphere_lateral_aspect_of_the_superior_temporal_gyrus.combat	cbcl_scr_syn_social_r	0.0132904	0.00726942	1.82826	0.0675374
right_hemisphere_lateral_aspect_of_the_superior_temporal_gyrus.combat	cbcl_scr_syn_thought_r	-0.000448734	0.00734459	-0.0610972	0.951283
right_hemisphere_lateral_aspect_of_the_superior_temporal_gyrus.combat	cbcl_scr_syn_attention_r	0.00798177	0.00674345	1.18363	0.236587
right_hemisphere_lateral_aspect_of_the_superior_temporal_gyrus.combat	cbcl_scr_syn_rulebreak_r	-0.00138302	0.00731483	-0.189071	0.85004
right_hemisphere_lateral_aspect_of_the_superior_temporal_gyrus.combat	cbcl_scr_syn_aggressive_r	0.0124788	0.00686444	1.81789	0.0691102
right_hemisphere_lateral_aspect_of_the_superior_temporal_gyrus.combat	cbcl_scr_syn_internal_r	0.00175551	0.00700976	0.250438	0.802253
right_hemisphere_lateral_aspect_of_the_superior_temporal_gyrus.combat	cbcl_scr_syn_external_r	0.00830596	0.00678518	1.22413	0.220931
right_hemisphere_lateral_aspect_of_the_superior_temporal_gyrus.combat	cbcl_scr_syn_totprob_r	0.00713253	0.00644505	1.10667	0.268465
right_hemisphere_lateral_aspect_of_the_superior_temporal_gyrus.combat	cbcl_scr_dsm5_depress_r	0.0180871	0.00746465	2.42303	0.0154069
right_hemisphere_lateral_aspect_of_the_superior_temporal_gyrus.combat	cbcl_scr_dsm5_anxdisord_r	-0.00112739	0.00725447	-0.155407	0.876504
right_hemisphere_lateral_aspect_of_the_superior_temporal_gyrus.combat	cbcl_scr_dsm5_somaticpr_r	0.00942145	0.00770299	1.22309	0.221319
right_hemisphere_lateral_aspect_of_the_superior_temporal_gyrus.combat	cbcl_scr_dsm5_adhd_r	0.00596276	0.00679709	0.877251	0.380371
right_hemisphere_lateral_aspect_of_the_superior_temporal_gyrus.combat	cbcl_scr_dsm5_opposit_r	0.0116234	0.00703239	1.65284	0.0983938
right_hemisphere_lateral_aspect_of_the_superior_temporal_gyrus.combat	cbcl_scr_dsm5_conduct_r	0.00345215	0.00729195	0.47342	0.635923
right_hemisphere_lateral_aspect_of_the_superior_temporal_gyrus.combat	cbcl_scr_07_sct_r	0.010768	0.00754427	1.42731	0.153517
right_hemisphere_lateral_aspect_of_the_superior_temporal_gyrus.combat	cbcl_scr_07_ocd_r	-0.00176661	0.00740528	-0.238561	0.81145
right_hemisphere_lateral_aspect_of_the_superior_temporal_gyrus.combat	cbcl_scr_07_stress_r	0.00361142	0.00705782	0.511691	0.608878
right_hemisphere_lateral_aspect_of_the_superior_temporal_gyrus.combat	pps_y_ss_number	-0.00723636	0.00774524	-0.934298	0.350168
right_hemisphere_lateral_aspect_of_the_superior_temporal_gyrus.combat	nihtbx_picvocab_agecorrected	-0.0159697	0.00695679	-2.29556	0.0217214
right_hemisphere_lateral_aspect_of_the_superior_temporal_gyrus.combat	nihtbx_flanker_agecorrected	-0.0210133	0.00835814	-2.51411	0.011946
right_hemisphere_lateral_aspect_of_the_superior_temporal_gyrus.combat	nihtbx_list_agecorrected	-0.0256073	0.0111074	-2.30543	0.0211705
right_hemisphere_lateral_aspect_of_the_superior_temporal_gyrus.combat	nihtbx_cardsort_agecorrected	-0.0246247	0.0112087	-2.19693	0.0280563
right_hemisphere_lateral_aspect_of_the_superior_temporal_gyrus.combat	nihtbx_pattern_agecorrected	-0.0122589	0.00776649	-1.57843	0.114492
right_hemisphere_lateral_aspect_of_the_superior_temporal_gyrus.combat	nihtbx_picture_agecorrected	-0.0141466	0.00799154	-1.77019	0.0767192
right_hemisphere_lateral_aspect_of_the_superior_temporal_gyrus.combat	nihtbx_reading_agecorrected	-0.0139336	0.00689503	-2.02082	0.0433263
right_hemisphere_lateral_aspect_of_the_superior_temporal_gyrus.combat	nihtbx_fluidcomp_agecorrected	-0.036195	0.0110928	-3.26293	0.00110776
right_hemisphere_lateral_aspect_of_the_superior_temporal_gyrus.combat	nihtbx_cryst_agecorrected	-0.0146196	0.00685212	-2.13359	0.0329046
right_hemisphere_lateral_aspect_of_the_superior_temporal_gyrus.combat	nihtbx_totalcomp_agecorrected	-0.0448168	0.0107606	-4.1649	3.1539e-05
right_hemisphere_lateral_aspect_of_the_superior_temporal_gyrus.combat	tfmri_nb_all_beh_c0b_rate	-0.0497273	0.00743229	-6.69071	2.31239e-11
right_hemisphere_lateral_aspect_of_the_superior_temporal_gyrus.combat	tfmri_nb_all_beh_c2b_rate	-0.0265571	0.00690473	-3.84622	0.000120564
left_hemisphere_planum_polare_of_the_superior_temporal_gyrus.combat	cbcl_scr_syn_anxdep_r	0.0040849	0.00723722	0.564429	0.572474
left_hemisphere_planum_polare_of_the_superior_temporal_gyrus.combat	cbcl_scr_syn_withdep_r	0.00718986	0.00754224	0.953279	0.340468
left_hemisphere_planum_polare_of_the_superior_temporal_gyrus.combat	cbcl_scr_syn_somatic_r	-0.000453844	0.0075721	-0.0599363	0.952207
left_hemisphere_planum_polare_of_the_superior_temporal_gyrus.combat	cbcl_scr_syn_social_r	0.0123582	0.00728428	1.69655	0.0898097
left_hemisphere_planum_polare_of_the_superior_temporal_gyrus.combat	cbcl_scr_syn_thought_r	0.00339008	0.00735959	0.460634	0.64507
left_hemisphere_planum_polare_of_the_superior_temporal_gyrus.combat	cbcl_scr_syn_attention_r	0.00740337	0.006777	1.09243	0.274672
left_hemisphere_planum_polare_of_the_superior_temporal_gyrus.combat	cbcl_scr_syn_rulebreak_r	0.00937119	0.00732508	1.27933	0.200807
left_hemisphere_planum_polare_of_the_superior_temporal_gyrus.combat	cbcl_scr_syn_aggressive_r	0.00988462	0.00689213	1.43419	0.151549
left_hemisphere_planum_polare_of_the_superior_temporal_gyrus.combat	cbcl_scr_syn_internal_r	0.00445813	0.00702287	0.634801	0.525571
left_hemisphere_planum_polare_of_the_superior_temporal_gyrus.combat	cbcl_scr_syn_external_r	0.0111892	0.00681089	1.64284	0.100446
left_hemisphere_planum_polare_of_the_superior_temporal_gyrus.combat	cbcl_scr_syn_totprob_r	0.00663656	0.00646448	1.02662	0.304625
left_hemisphere_planum_polare_of_the_superior_temporal_gyrus.combat	cbcl_scr_dsm5_depress_r	0.000167778	0.00747515	0.0224447	0.982094
left_hemisphere_planum_polare_of_the_superior_temporal_gyrus.combat	cbcl_scr_dsm5_anxdisord_r	0.00202714	0.00727167	0.278772	0.780425
left_hemisphere_planum_polare_of_the_superior_temporal_gyrus.combat	cbcl_scr_dsm5_somaticpr_r	0.00492728	0.00770436	0.639545	0.522481
left_hemisphere_planum_polare_of_the_superior_temporal_gyrus.combat	cbcl_scr_dsm5_adhd_r	0.00808233	0.00682888	1.18355	0.236619
left_hemisphere_planum_polare_of_the_superior_temporal_gyrus.combat	cbcl_scr_dsm5_opposit_r	0.00944445	0.00705841	1.33804	0.180911
left_hemisphere_planum_polare_of_the_superior_temporal_gyrus.combat	cbcl_scr_dsm5_conduct_r	0.00776355	0.00730628	1.06259	0.287992
left_hemisphere_planum_polare_of_the_superior_temporal_gyrus.combat	cbcl_scr_07_sct_r	0.00201321	0.00756567	0.266098	0.790168
left_hemisphere_planum_polare_of_the_superior_temporal_gyrus.combat	cbcl_scr_07_ocd_r	0.00163102	0.00742157	0.219768	0.826056
left_hemisphere_planum_polare_of_the_superior_temporal_gyrus.combat	cbcl_scr_07_stress_r	-0.000522195	0.00707487	-0.0738098	0.941163
left_hemisphere_planum_polare_of_the_superior_temporal_gyrus.combat	pps_y_ss_number	0.00309374	0.00774457	0.399472	0.689552
left_hemisphere_planum_polare_of_the_superior_temporal_gyrus.combat	nihtbx_picvocab_agecorrected	-0.0122066	0.00697226	-1.75074	0.0800207
left_hemisphere_planum_polare_of_the_superior_temporal_gyrus.combat	nihtbx_flanker_agecorrected	-0.0108682	0.00835557	-1.30071	0.193383
left_hemisphere_planum_polare_of_the_superior_temporal_gyrus.combat	nihtbx_list_agecorrected	-0.029478	0.01107	-2.66289	0.00776463
left_hemisphere_planum_polare_of_the_superior_temporal_gyrus.combat	nihtbx_cardsort_agecorrected	-0.0314199	0.0111902	-2.80779	0.00500134
left_hemisphere_planum_polare_of_the_superior_temporal_gyrus.combat	nihtbx_pattern_agecorrected	-0.00370517	0.00776406	-0.47722	0.633214
left_hemisphere_planum_polare_of_the_superior_temporal_gyrus.combat	nihtbx_picture_agecorrected	-0.0102326	0.00799405	-1.28003	0.200558
left_hemisphere_planum_polare_of_the_superior_temporal_gyrus.combat	nihtbx_reading_agecorrected	-0.00497374	0.00691858	-0.718896	0.472222
left_hemisphere_planum_polare_of_the_superior_temporal_gyrus.combat	nihtbx_fluidcomp_agecorrected	-0.0243026	0.0110255	-2.20422	0.0275414
left_hemisphere_planum_polare_of_the_superior_temporal_gyrus.combat	nihtbx_cryst_agecorrected	-0.00818248	0.00680874	-1.20176	0.22949
left_hemisphere_planum_polare_of_the_superior_temporal_gyrus.combat	nihtbx_totalcomp_agecorrected	-0.0244603	0.0106501	-2.29673	0.0216669
left_hemisphere_planum_polare_of_the_superior_temporal_gyrus.combat	tfmri_nb_all_beh_c0b_rate	-0.0528643	0.00743415	-7.111	1.2122e-12
left_hemisphere_planum_polare_of_the_superior_temporal_gyrus.combat	tfmri_nb_all_beh_c2b_rate	-0.0103575	0.00691155	-1.49858	0.134007
right_hemisphere_planum_polare_of_the_superior_temporal_gyrus.combat	cbcl_scr_syn_anxdep_r	0.00350984	0.00725483	0.483793	0.628542
right_hemisphere_planum_polare_of_the_superior_temporal_gyrus.combat	cbcl_scr_syn_withdep_r	0.00994115	0.00755406	1.316	0.188199
right_hemisphere_planum_polare_of_the_superior_temporal_gyrus.combat	cbcl_scr_syn_somatic_r	-0.00129194	0.00760371	-0.169909	0.865084
right_hemisphere_planum_polare_of_the_superior_temporal_gyrus.combat	cbcl_scr_syn_social_r	0.013688	0.00730322	1.87424	0.0609234
right_hemisphere_planum_polare_of_the_superior_temporal_gyrus.combat	cbcl_scr_syn_thought_r	-0.00129654	0.00737547	-0.175791	0.860461
right_hemisphere_planum_polare_of_the_superior_temporal_gyrus.combat	cbcl_scr_syn_attention_r	0.00548604	0.00677562	0.809673	0.418148
right_hemisphere_planum_polare_of_the_superior_temporal_gyrus.combat	cbcl_scr_syn_rulebreak_r	0.0125299	0.0073471	1.70542	0.0881441
right_hemisphere_planum_polare_of_the_superior_temporal_gyrus.combat	cbcl_scr_syn_aggressive_r	0.00996095	0.00690142	1.44332	0.148961
right_hemisphere_planum_polare_of_the_superior_temporal_gyrus.combat	cbcl_scr_syn_internal_r	0.0049504	0.00705068	0.702116	0.482622
right_hemisphere_planum_polare_of_the_superior_temporal_gyrus.combat	cbcl_scr_syn_external_r	0.0113064	0.00682294	1.65711	0.0975283
right_hemisphere_planum_polare_of_the_superior_temporal_gyrus.combat	cbcl_scr_syn_totprob_r	0.00568888	0.00649356	0.876079	0.381009
right_hemisphere_planum_polare_of_the_superior_temporal_gyrus.combat	cbcl_scr_dsm5_depress_r	0.00574562	0.00749764	0.766324	0.443499
right_hemisphere_planum_polare_of_the_superior_temporal_gyrus.combat	cbcl_scr_dsm5_anxdisord_r	0.00266542	0.00728704	0.365775	0.71454
right_hemisphere_planum_polare_of_the_superior_temporal_gyrus.combat	cbcl_scr_dsm5_somaticpr_r	0.00229788	0.00773135	0.297216	0.766307
right_hemisphere_planum_polare_of_the_superior_temporal_gyrus.combat	cbcl_scr_dsm5_adhd_r	0.0027301	0.00682899	0.399781	0.689326
right_hemisphere_planum_polare_of_the_superior_temporal_gyrus.combat	cbcl_scr_dsm5_opposit_r	0.0104728	0.00706629	1.48208	0.138349
right_hemisphere_planum_polare_of_the_superior_temporal_gyrus.combat	cbcl_scr_dsm5_conduct_r	0.0117344	0.00732255	1.60251	0.109071
right_hemisphere_planum_polare_of_the_superior_temporal_gyrus.combat	cbcl_scr_07_sct_r	0.00162073	0.00756759	0.214167	0.83042
right_hemisphere_planum_polare_of_the_superior_temporal_gyrus.combat	cbcl_scr_07_ocd_r	-0.000735766	0.00743427	-0.0989696	0.921164
right_hemisphere_planum_polare_of_the_superior_temporal_gyrus.combat	cbcl_scr_07_stress_r	0.00832277	0.00709479	1.17308	0.240789
right_hemisphere_planum_polare_of_the_superior_temporal_gyrus.combat	pps_y_ss_number	-0.0100717	0.00776387	-1.29725	0.194569
right_hemisphere_planum_polare_of_the_superior_temporal_gyrus.combat	nihtbx_picvocab_agecorrected	-0.00763836	0.00699094	-1.09261	0.274591
right_hemisphere_planum_polare_of_the_superior_temporal_gyrus.combat	nihtbx_flanker_agecorrected	-0.0128567	0.00837315	-1.53546	0.124696
right_hemisphere_planum_polare_of_the_superior_temporal_gyrus.combat	nihtbx_list_agecorrected	-0.0324765	0.011117	-2.92132	0.00349606
right_hemisphere_planum_polare_of_the_superior_temporal_gyrus.combat	nihtbx_cardsort_agecorrected	-0.0298054	0.0112181	-2.65689	0.00790329
right_hemisphere_planum_polare_of_the_superior_temporal_gyrus.combat	nihtbx_pattern_agecorrected	-0.0078891	0.00778542	-1.01332	0.310929
right_hemisphere_planum_polare_of_the_superior_temporal_gyrus.combat	nihtbx_picture_agecorrected	-0.0158865	0.00800656	-1.98418	0.0472575
right_hemisphere_planum_polare_of_the_superior_temporal_gyrus.combat	nihtbx_reading_agecorrected	-0.00910029	0.00693279	-1.31265	0.189333
right_hemisphere_planum_polare_of_the_superior_temporal_gyrus.combat	nihtbx_fluidcomp_agecorrected	-0.0338611	0.0111033	-3.04965	0.00229932
right_hemisphere_planum_polare_of_the_superior_temporal_gyrus.combat	nihtbx_cryst_agecorrected	-0.0084913	0.00686283	-1.23729	0.216014
right_hemisphere_planum_polare_of_the_superior_temporal_gyrus.combat	nihtbx_totalcomp_agecorrected	-0.0385474	0.0107817	-3.57527	0.000352285
right_hemisphere_planum_polare_of_the_superior_temporal_gyrus.combat	tfmri_nb_all_beh_c0b_rate	-0.0584384	0.00744187	-7.85265	4.39073e-15
right_hemisphere_planum_polare_of_the_superior_temporal_gyrus.combat	tfmri_nb_all_beh_c2b_rate	-0.0186629	0.00692695	-2.69425	0.00706424
left_hemisphere_planum_temporale.combat	cbcl_scr_syn_anxdep_r	0.00595899	0.0072658	0.820143	0.412152
left_hemisphere_planum_temporale.combat	cbcl_scr_syn_withdep_r	0.00749223	0.00756755	0.990047	0.322172
left_hemisphere_planum_temporale.combat	cbcl_scr_syn_somatic_r	-0.0065577	0.00761294	-0.861389	0.389041
left_hemisphere_planum_temporale.combat	cbcl_scr_syn_social_r	0.00275008	0.00731497	0.375953	0.706959
left_hemisphere_planum_temporale.combat	cbcl_scr_syn_thought_r	-0.0154686	0.00738572	-2.0944	0.0362466
left_hemisphere_planum_temporale.combat	cbcl_scr_syn_attention_r	-0.00510646	0.00678829	-0.752245	0.451921
left_hemisphere_planum_temporale.combat	cbcl_scr_syn_rulebreak_r	-0.00373365	0.00735785	-0.507437	0.611858
left_hemisphere_planum_temporale.combat	cbcl_scr_syn_aggressive_r	0.000576775	0.00691368	0.0834252	0.933515
left_hemisphere_planum_temporale.combat	cbcl_scr_syn_internal_r	0.00103013	0.00705947	0.145922	0.883986
left_hemisphere_planum_temporale.combat	cbcl_scr_syn_external_r	-0.00175063	0.00683446	-0.256148	0.797842
left_hemisphere_planum_temporale.combat	cbcl_scr_syn_totprob_r	-0.00181749	0.00649973	-0.279625	0.779771
left_hemisphere_planum_temporale.combat	cbcl_scr_dsm5_depress_r	0.0112527	0.00750779	1.4988	0.133952
left_hemisphere_planum_temporale.combat	cbcl_scr_dsm5_anxdisord_r	0.0053021	0.00729854	0.72646	0.467572
left_hemisphere_planum_temporale.combat	cbcl_scr_dsm5_somaticpr_r	-0.00173695	0.00774175	-0.224361	0.82248
left_hemisphere_planum_temporale.combat	cbcl_scr_dsm5_adhd_r	-0.00410947	0.00684192	-0.60063	0.5481
left_hemisphere_planum_temporale.combat	cbcl_scr_dsm5_opposit_r	0.00295902	0.0070795	0.41797	0.675978
left_hemisphere_planum_temporale.combat	cbcl_scr_dsm5_conduct_r	-0.000794889	0.00733464	-0.108375	0.9137
left_hemisphere_planum_temporale.combat	cbcl_scr_07_sct_r	0.00305982	0.00758272	0.403526	0.686569
left_hemisphere_planum_temporale.combat	cbcl_scr_07_ocd_r	-0.00461581	0.00744684	-0.619835	0.535379
left_hemisphere_planum_temporale.combat	cbcl_scr_07_stress_r	-0.00134667	0.00710515	-0.189534	0.849678
left_hemisphere_planum_temporale.combat	pps_y_ss_number	-0.00833651	0.00777295	-1.0725	0.283514
left_hemisphere_planum_temporale.combat	nihtbx_picvocab_agecorrected	-0.0030581	0.00701877	-0.435702	0.663062
left_hemisphere_planum_temporale.combat	nihtbx_flanker_agecorrected	-0.00618646	0.0083699	-0.739132	0.459841
left_hemisphere_planum_temporale.combat	nihtbx_list_agecorrected	-0.0213441	0.0111069	-1.9217	0.0546826
left_hemisphere_planum_temporale.combat	nihtbx_cardsort_agecorrected	-0.00485823	0.0112319	-0.432538	0.665363
left_hemisphere_planum_temporale.combat	nihtbx_pattern_agecorrected	0.0105306	0.00777501	1.35442	0.175629
left_hemisphere_planum_temporale.combat	nihtbx_picture_agecorrected	-0.0132554	0.00802849	-1.65104	0.0987551
left_hemisphere_planum_temporale.combat	nihtbx_reading_agecorrected	0.0110344	0.00696009	1.58538	0.112912
left_hemisphere_planum_temporale.combat	nihtbx_fluidcomp_agecorrected	-0.0136362	0.0110951	-1.22903	0.219102
left_hemisphere_planum_temporale.combat	nihtbx_cryst_agecorrected	0.000973596	0.00681792	0.142799	0.886452
left_hemisphere_planum_temporale.combat	nihtbx_totalcomp_agecorrected	-0.00654777	0.0107726	-0.607819	0.543328
left_hemisphere_planum_temporale.combat	tfmri_nb_all_beh_c0b_rate	-0.0326707	0.0074621	-4.37822	1.20586e-05
left_hemisphere_planum_temporale.combat	tfmri_nb_all_beh_c2b_rate	-0.00969661	0.00693724	-1.39776	0.16221
right_hemisphere_planum_temporale.combat	cbcl_scr_syn_anxdep_r	0.00488048	0.00727055	0.671267	0.502065
right_hemisphere_planum_temporale.combat	cbcl_scr_syn_withdep_r	0.00831999	0.00757655	1.09812	0.272173
right_hemisphere_planum_temporale.combat	cbcl_scr_syn_somatic_r	-0.00318308	0.007631	-0.417125	0.676595
right_hemisphere_planum_temporale.combat	cbcl_scr_syn_social_r	0.00736355	0.00732152	1.00574	0.314562
right_hemisphere_planum_temporale.combat	cbcl_scr_syn_thought_r	0.000329026	0.00739434	0.044497	0.964509
right_hemisphere_planum_temporale.combat	cbcl_scr_syn_attention_r	0.0135964	0.00677918	2.00561	0.044925
right_hemisphere_planum_temporale.combat	cbcl_scr_syn_rulebreak_r	0.00655429	0.00736858	0.889491	0.373758
right_hemisphere_planum_temporale.combat	cbcl_scr_syn_aggressive_r	0.00932858	0.00690746	1.35051	0.176884
right_hemisphere_planum_temporale.combat	cbcl_scr_syn_internal_r	0.00303177	0.00706423	0.429172	0.667806
right_hemisphere_planum_temporale.combat	cbcl_scr_syn_external_r	0.0079948	0.00682889	1.17073	0.241734
right_hemisphere_planum_temporale.combat	cbcl_scr_syn_totprob_r	0.00874847	0.00649552	1.34685	0.178062
right_hemisphere_planum_temporale.combat	cbcl_scr_dsm5_depress_r	0.017025	0.00751913	2.26422	0.0235787
right_hemisphere_planum_temporale.combat	cbcl_scr_dsm5_anxdisord_r	0.0109674	0.0073023	1.50191	0.133149
right_hemisphere_planum_temporale.combat	cbcl_scr_dsm5_somaticpr_r	0.00188034	0.00776019	0.242306	0.808547
right_hemisphere_planum_temporale.combat	cbcl_scr_dsm5_adhd_r	0.0126024	0.00683377	1.84413	0.0651935
right_hemisphere_planum_temporale.combat	cbcl_scr_dsm5_opposit_r	0.0124705	0.00707557	1.76247	0.0780194
right_hemisphere_planum_temporale.combat	cbcl_scr_dsm5_conduct_r	0.00808865	0.00734204	1.10169	0.27062
right_hemisphere_planum_temporale.combat	cbcl_scr_07_sct_r	0.0124864	0.00758707	1.64575	0.0998422
right_hemisphere_planum_temporale.combat	cbcl_scr_07_ocd_r	0.000547393	0.00745353	0.0734408	0.941457
right_hemisphere_planum_temporale.combat	cbcl_scr_07_stress_r	0.0119662	0.00710773	1.68354	0.0922995
right_hemisphere_planum_temporale.combat	pps_y_ss_number	-0.00370091	0.00779584	-0.474729	0.634988
right_hemisphere_planum_temporale.combat	nihtbx_picvocab_agecorrected	-0.0216149	0.0070083	-3.08419	0.00204655
right_hemisphere_planum_temporale.combat	nihtbx_flanker_agecorrected	-0.026322	0.00838467	-3.1393	0.00169747
right_hemisphere_planum_temporale.combat	nihtbx_list_agecorrected	-0.046037	0.011146	-4.13037	3.66121e-05
right_hemisphere_planum_temporale.combat	nihtbx_cardsort_agecorrected	-0.0331866	0.0112463	-2.9509	0.00317822
right_hemisphere_planum_temporale.combat	nihtbx_pattern_agecorrected	-0.0139665	0.00778771	-1.7934	0.0729345
right_hemisphere_planum_temporale.combat	nihtbx_picture_agecorrected	-0.0341002	0.00803466	-4.24414	2.21014e-05
right_hemisphere_planum_temporale.combat	nihtbx_reading_agecorrected	-0.0138393	0.00694301	-1.99327	0.0462606
right_hemisphere_planum_temporale.combat	nihtbx_fluidcomp_agecorrected	-0.052893	0.0111293	-4.75261	2.04613e-06
right_hemisphere_planum_temporale.combat	nihtbx_cryst_agecorrected	-0.0187501	0.00677993	-2.76553	0.00569626
right_hemisphere_planum_temporale.combat	nihtbx_totalcomp_agecorrected	-0.0564364	0.0108353	-5.20857	1.95656e-07
right_hemisphere_planum_temporale.combat	tfmri_nb_all_beh_c0b_rate	-0.0763138	0.00745875	-10.2314	1.77455e-24
right_hemisphere_planum_temporale.combat	tfmri_nb_all_beh_c2b_rate	-0.0522469	0.00694438	-7.52363	5.69909e-14
left_hemisphere_horizontal_ramus_of_the_anterior_segment_of_the_lateral_sulcus.combat	cbcl_scr_syn_anxdep_r	0.0060341	0.00734301	0.821748	0.411238
left_hemisphere_horizontal_ramus_of_the_anterior_segment_of_the_lateral_sulcus.combat	cbcl_scr_syn_withdep_r	0.00530533	0.00764089	0.694333	0.487487
left_hemisphere_horizontal_ramus_of_the_anterior_segment_of_the_lateral_sulcus.combat	cbcl_scr_syn_somatic_r	0.0101911	0.00767583	1.32768	0.184308
left_hemisphere_horizontal_ramus_of_the_anterior_segment_of_the_lateral_sulcus.combat	cbcl_scr_syn_social_r	3.97711e-05	0.00739085	0.00538113	0.995707
left_hemisphere_horizontal_ramus_of_the_anterior_segment_of_the_lateral_sulcus.combat	cbcl_scr_syn_thought_r	-0.00340232	0.00746297	-0.455893	0.648475
left_hemisphere_horizontal_ramus_of_the_anterior_segment_of_the_lateral_sulcus.combat	cbcl_scr_syn_attention_r	-0.0161315	0.00687393	-2.34676	0.0189564
left_hemisphere_horizontal_ramus_of_the_anterior_segment_of_the_lateral_sulcus.combat	cbcl_scr_syn_rulebreak_r	0.00724664	0.0074305	0.975255	0.329454
left_hemisphere_horizontal_ramus_of_the_anterior_segment_of_the_lateral_sulcus.combat	cbcl_scr_syn_aggressive_r	0.0121548	0.006998	1.7369	0.0824337
left_hemisphere_horizontal_ramus_of_the_anterior_segment_of_the_lateral_sulcus.combat	cbcl_scr_syn_internal_r	0.00758477	0.00713437	1.06313	0.287746
left_hemisphere_horizontal_ramus_of_the_anterior_segment_of_the_lateral_sulcus.combat	cbcl_scr_syn_external_r	0.0102923	0.00691842	1.48767	0.136867
left_hemisphere_horizontal_ramus_of_the_anterior_segment_of_the_lateral_sulcus.combat	cbcl_scr_syn_totprob_r	-0.000954498	0.00657831	-0.145098	0.884637
left_hemisphere_horizontal_ramus_of_the_anterior_segment_of_the_lateral_sulcus.combat	cbcl_scr_dsm5_depress_r	0.0106404	0.00757732	1.40425	0.16027
left_hemisphere_horizontal_ramus_of_the_anterior_segment_of_the_lateral_sulcus.combat	cbcl_scr_dsm5_anxdisord_r	0.00168245	0.00737642	0.228085	0.819585
left_hemisphere_horizontal_ramus_of_the_anterior_segment_of_the_lateral_sulcus.combat	cbcl_scr_dsm5_somaticpr_r	0.00975813	0.00780314	1.25054	0.211126
left_hemisphere_horizontal_ramus_of_the_anterior_segment_of_the_lateral_sulcus.combat	cbcl_scr_dsm5_adhd_r	-0.0144322	0.0069268	-2.08353	0.037227
left_hemisphere_horizontal_ramus_of_the_anterior_segment_of_the_lateral_sulcus.combat	cbcl_scr_dsm5_opposit_r	0.0162259	0.00716233	2.26546	0.0235043
left_hemisphere_horizontal_ramus_of_the_anterior_segment_of_the_lateral_sulcus.combat	cbcl_scr_dsm5_conduct_r	0.00564514	0.00741001	0.761826	0.446179
left_hemisphere_horizontal_ramus_of_the_anterior_segment_of_the_lateral_sulcus.combat	cbcl_scr_07_sct_r	-0.0123024	0.00765997	-1.60606	0.108288
left_hemisphere_horizontal_ramus_of_the_anterior_segment_of_the_lateral_sulcus.combat	cbcl_scr_07_ocd_r	-0.00179499	0.00752304	-0.238599	0.811421
left_hemisphere_horizontal_ramus_of_the_anterior_segment_of_the_lateral_sulcus.combat	cbcl_scr_07_stress_r	-0.00170599	0.00718322	-0.237497	0.812276
left_hemisphere_horizontal_ramus_of_the_anterior_segment_of_the_lateral_sulcus.combat	pps_y_ss_number	-0.0146653	0.0078222	-1.87483	0.0608378
left_hemisphere_horizontal_ramus_of_the_anterior_segment_of_the_lateral_sulcus.combat	nihtbx_picvocab_agecorrected	0.00705483	0.00708676	0.995494	0.319519
left_hemisphere_horizontal_ramus_of_the_anterior_segment_of_the_lateral_sulcus.combat	nihtbx_flanker_agecorrected	0.00270875	0.00842346	0.321573	0.747782
left_hemisphere_horizontal_ramus_of_the_anterior_segment_of_the_lateral_sulcus.combat	nihtbx_list_agecorrected	0.00329348	0.0111056	0.296559	0.766812
left_hemisphere_horizontal_ramus_of_the_anterior_segment_of_the_lateral_sulcus.combat	nihtbx_cardsort_agecorrected	0.00499164	0.0112134	0.44515	0.656224
left_hemisphere_horizontal_ramus_of_the_anterior_segment_of_the_lateral_sulcus.combat	nihtbx_pattern_agecorrected	0.0167839	0.00783562	2.142	0.0322132
left_hemisphere_horizontal_ramus_of_the_anterior_segment_of_the_lateral_sulcus.combat	nihtbx_picture_agecorrected	0.00287127	0.00808026	0.355344	0.722338
left_hemisphere_horizontal_ramus_of_the_anterior_segment_of_the_lateral_sulcus.combat	nihtbx_reading_agecorrected	0.00971946	0.00703682	1.38123	0.167239
left_hemisphere_horizontal_ramus_of_the_anterior_segment_of_the_lateral_sulcus.combat	nihtbx_fluidcomp_agecorrected	0.00846591	0.0110858	0.76367	0.445089
left_hemisphere_horizontal_ramus_of_the_anterior_segment_of_the_lateral_sulcus.combat	nihtbx_cryst_agecorrected	0.00785006	0.00691968	1.13445	0.256636
left_hemisphere_horizontal_ramus_of_the_anterior_segment_of_the_lateral_sulcus.combat	nihtbx_totalcomp_agecorrected	0.00546354	0.0107361	0.508894	0.610844
left_hemisphere_horizontal_ramus_of_the_anterior_segment_of_the_lateral_sulcus.combat	tfmri_nb_all_beh_c0b_rate	0.00704843	0.00751612	0.937775	0.348377
left_hemisphere_horizontal_ramus_of_the_anterior_segment_of_the_lateral_sulcus.combat	tfmri_nb_all_beh_c2b_rate	-0.00703183	0.00699187	-1.00571	0.314572
right_hemisphere_horizontal_ramus_of_the_anterior_segment_of_the_lateral_sulcus.combat	cbcl_scr_syn_anxdep_r	0.000614974	0.00735263	0.08364	0.933344
right_hemisphere_horizontal_ramus_of_the_anterior_segment_of_the_lateral_sulcus.combat	cbcl_scr_syn_withdep_r	0.0107983	0.00764756	1.41199	0.157979
right_hemisphere_horizontal_ramus_of_the_anterior_segment_of_the_lateral_sulcus.combat	cbcl_scr_syn_somatic_r	0.00443921	0.00768601	0.57757	0.563565
right_hemisphere_horizontal_ramus_of_the_anterior_segment_of_the_lateral_sulcus.combat	cbcl_scr_syn_social_r	0.000588184	0.00740032	0.0794809	0.936652
right_hemisphere_horizontal_ramus_of_the_anterior_segment_of_the_lateral_sulcus.combat	cbcl_scr_syn_thought_r	0.0079606	0.00747107	1.06552	0.286661
right_hemisphere_horizontal_ramus_of_the_anterior_segment_of_the_lateral_sulcus.combat	cbcl_scr_syn_attention_r	0.00406168	0.00688494	0.589937	0.555246
right_hemisphere_horizontal_ramus_of_the_anterior_segment_of_the_lateral_sulcus.combat	cbcl_scr_syn_rulebreak_r	0.00490986	0.00743961	0.659962	0.509291
right_hemisphere_horizontal_ramus_of_the_anterior_segment_of_the_lateral_sulcus.combat	cbcl_scr_syn_aggressive_r	0.0150552	0.00700678	2.14866	0.0316839
right_hemisphere_horizontal_ramus_of_the_anterior_segment_of_the_lateral_sulcus.combat	cbcl_scr_syn_internal_r	0.0050878	0.00714621	0.711958	0.476506
right_hemisphere_horizontal_ramus_of_the_anterior_segment_of_the_lateral_sulcus.combat	cbcl_scr_syn_external_r	0.0113452	0.00692805	1.63757	0.101542
right_hemisphere_horizontal_ramus_of_the_anterior_segment_of_the_lateral_sulcus.combat	cbcl_scr_syn_totprob_r	0.00899728	0.00659157	1.36497	0.172294
right_hemisphere_horizontal_ramus_of_the_anterior_segment_of_the_lateral_sulcus.combat	cbcl_scr_dsm5_depress_r	0.0180157	0.0075851	2.37514	0.0175578
right_hemisphere_horizontal_ramus_of_the_anterior_segment_of_the_lateral_sulcus.combat	cbcl_scr_dsm5_anxdisord_r	-0.000968249	0.00738524	-0.131106	0.895694
right_hemisphere_horizontal_ramus_of_the_anterior_segment_of_the_lateral_sulcus.combat	cbcl_scr_dsm5_somaticpr_r	0.00636504	0.0078119	0.814788	0.415209
right_hemisphere_horizontal_ramus_of_the_anterior_segment_of_the_lateral_sulcus.combat	cbcl_scr_dsm5_adhd_r	0.00737487	0.00693736	1.06307	0.287776
right_hemisphere_horizontal_ramus_of_the_anterior_segment_of_the_lateral_sulcus.combat	cbcl_scr_dsm5_opposit_r	0.0184386	0.00717032	2.57151	0.0101387
right_hemisphere_horizontal_ramus_of_the_anterior_segment_of_the_lateral_sulcus.combat	cbcl_scr_dsm5_conduct_r	0.00598193	0.00741846	0.806358	0.420053
right_hemisphere_horizontal_ramus_of_the_anterior_segment_of_the_lateral_sulcus.combat	cbcl_scr_07_sct_r	-0.00102381	0.00766619	-0.133548	0.893762
right_hemisphere_horizontal_ramus_of_the_anterior_segment_of_the_lateral_sulcus.combat	cbcl_scr_07_ocd_r	-0.00417688	0.00753066	-0.55465	0.579144
right_hemisphere_horizontal_ramus_of_the_anterior_segment_of_the_lateral_sulcus.combat	cbcl_scr_07_stress_r	0.00782127	0.00719308	1.08733	0.276913
right_hemisphere_horizontal_ramus_of_the_anterior_segment_of_the_lateral_sulcus.combat	pps_y_ss_number	-0.00840282	0.00782972	-1.0732	0.283203
right_hemisphere_horizontal_ramus_of_the_anterior_segment_of_the_lateral_sulcus.combat	nihtbx_picvocab_agecorrected	-0.000267828	0.00709197	-0.0377649	0.969876
right_hemisphere_horizontal_ramus_of_the_anterior_segment_of_the_lateral_sulcus.combat	nihtbx_flanker_agecorrected	-0.00941036	0.00841139	-1.11876	0.263262
right_hemisphere_horizontal_ramus_of_the_anterior_segment_of_the_lateral_sulcus.combat	nihtbx_list_agecorrected	-0.00409873	0.0110881	-0.369651	0.711653
right_hemisphere_horizontal_ramus_of_the_anterior_segment_of_the_lateral_sulcus.combat	nihtbx_cardsort_agecorrected	-0.00465173	0.0111944	-0.41554	0.677759
right_hemisphere_horizontal_ramus_of_the_anterior_segment_of_the_lateral_sulcus.combat	nihtbx_pattern_agecorrected	-0.00289205	0.00782372	-0.369652	0.711648
right_hemisphere_horizontal_ramus_of_the_anterior_segment_of_the_lateral_sulcus.combat	nihtbx_picture_agecorrected	-0.00423217	0.00808483	-0.52347	0.600656
right_hemisphere_horizontal_ramus_of_the_anterior_segment_of_the_lateral_sulcus.combat	nihtbx_reading_agecorrected	0.00568062	0.00703905	0.807015	0.419677
right_hemisphere_horizontal_ramus_of_the_anterior_segment_of_the_lateral_sulcus.combat	nihtbx_fluidcomp_agecorrected	-0.00608096	0.0110612	-0.549757	0.582503
right_hemisphere_horizontal_ramus_of_the_anterior_segment_of_the_lateral_sulcus.combat	nihtbx_cryst_agecorrected	-0.00226931	0.00689122	-0.329305	0.741934
right_hemisphere_horizontal_ramus_of_the_anterior_segment_of_the_lateral_sulcus.combat	nihtbx_totalcomp_agecorrected	-0.00852443	0.0106964	-0.79694	0.425515
right_hemisphere_horizontal_ramus_of_the_anterior_segment_of_the_lateral_sulcus.combat	tfmri_nb_all_beh_c0b_rate	0.0229322	0.00751844	3.05013	0.00229195
right_hemisphere_horizontal_ramus_of_the_anterior_segment_of_the_lateral_sulcus.combat	tfmri_nb_all_beh_c2b_rate	-0.0288989	0.00699589	-4.13083	3.63775e-05
left_hemisphere_vertical_ramus_of_the_anterior_segment_of_the_lateral_sulcus.combat	cbcl_scr_syn_anxdep_r	-0.00226748	0.00744637	-0.304508	0.760746
left_hemisphere_vertical_ramus_of_the_anterior_segment_of_the_lateral_sulcus.combat	cbcl_scr_syn_withdep_r	0.00317832	0.00773777	0.410754	0.68126
left_hemisphere_vertical_ramus_of_the_anterior_segment_of_the_lateral_sulcus.combat	cbcl_scr_syn_somatic_r	0.00760539	0.00775813	0.980313	0.326951
left_hemisphere_vertical_ramus_of_the_anterior_segment_of_the_lateral_sulcus.combat	cbcl_scr_syn_social_r	-0.00352799	0.00749153	-0.470931	0.637699
left_hemisphere_vertical_ramus_of_the_anterior_segment_of_the_lateral_sulcus.combat	cbcl_scr_syn_thought_r	-0.0173298	0.00756162	-2.29181	0.0219337
left_hemisphere_vertical_ramus_of_the_anterior_segment_of_the_lateral_sulcus.combat	cbcl_scr_syn_attention_r	-0.0188385	0.00699443	-2.69336	0.00708471
left_hemisphere_vertical_ramus_of_the_anterior_segment_of_the_lateral_sulcus.combat	cbcl_scr_syn_rulebreak_r	-0.00491989	0.00752455	-0.653845	0.513224
left_hemisphere_vertical_ramus_of_the_anterior_segment_of_the_lateral_sulcus.combat	cbcl_scr_syn_aggressive_r	0.0032573	0.00711426	0.457855	0.647066
left_hemisphere_vertical_ramus_of_the_anterior_segment_of_the_lateral_sulcus.combat	cbcl_scr_syn_internal_r	0.000878616	0.00723519	0.121436	0.903347
left_hemisphere_vertical_ramus_of_the_anterior_segment_of_the_lateral_sulcus.combat	cbcl_scr_syn_external_r	0.00118708	0.00703291	0.16879	0.865965
left_hemisphere_vertical_ramus_of_the_anterior_segment_of_the_lateral_sulcus.combat	cbcl_scr_syn_totprob_r	-0.00519991	0.0066841	-0.777952	0.436615
left_hemisphere_vertical_ramus_of_the_anterior_segment_of_the_lateral_sulcus.combat	cbcl_scr_dsm5_depress_r	-0.00323989	0.00767059	-0.422377	0.672757
left_hemisphere_vertical_ramus_of_the_anterior_segment_of_the_lateral_sulcus.combat	cbcl_scr_dsm5_anxdisord_r	-0.00694365	0.0074798	-0.92832	0.35326
left_hemisphere_vertical_ramus_of_the_anterior_segment_of_the_lateral_sulcus.combat	cbcl_scr_dsm5_somaticpr_r	0.0118631	0.00788306	1.50489	0.132378
left_hemisphere_vertical_ramus_of_the_anterior_segment_of_the_lateral_sulcus.combat	cbcl_scr_dsm5_adhd_r	-0.0191497	0.00704437	-2.71843	0.00656967
left_hemisphere_vertical_ramus_of_the_anterior_segment_of_the_lateral_sulcus.combat	cbcl_scr_dsm5_opposit_r	0.00619755	0.00727695	0.851669	0.394416
left_hemisphere_vertical_ramus_of_the_anterior_segment_of_the_lateral_sulcus.combat	cbcl_scr_dsm5_conduct_r	-0.00570896	0.0075086	-0.760323	0.447077
left_hemisphere_vertical_ramus_of_the_anterior_segment_of_the_lateral_sulcus.combat	cbcl_scr_07_sct_r	-0.00804282	0.00776327	-1.03601	0.300218
left_hemisphere_vertical_ramus_of_the_anterior_segment_of_the_lateral_sulcus.combat	cbcl_scr_07_ocd_r	-0.00826269	0.00762359	-1.08383	0.278461
left_hemisphere_vertical_ramus_of_the_anterior_segment_of_the_lateral_sulcus.combat	cbcl_scr_07_stress_r	-0.0111596	0.00728682	-1.53148	0.125678
left_hemisphere_vertical_ramus_of_the_anterior_segment_of_the_lateral_sulcus.combat	pps_y_ss_number	-0.0198032	0.00788558	-2.51132	0.0120399
left_hemisphere_vertical_ramus_of_the_anterior_segment_of_the_lateral_sulcus.combat	nihtbx_picvocab_agecorrected	0.0109001	0.0071904	1.51593	0.129566
left_hemisphere_vertical_ramus_of_the_anterior_segment_of_the_lateral_sulcus.combat	nihtbx_flanker_agecorrected	0.0134875	0.00849005	1.58863	0.112169
left_hemisphere_vertical_ramus_of_the_anterior_segment_of_the_lateral_sulcus.combat	nihtbx_list_agecorrected	0.0160908	0.0111241	1.44648	0.148085
left_hemisphere_vertical_ramus_of_the_anterior_segment_of_the_lateral_sulcus.combat	nihtbx_cardsort_agecorrected	0.020103	0.0112245	1.79099	0.0733356
left_hemisphere_vertical_ramus_of_the_anterior_segment_of_the_lateral_sulcus.combat	nihtbx_pattern_agecorrected	0.0170769	0.00791452	2.15767	0.030973
left_hemisphere_vertical_ramus_of_the_anterior_segment_of_the_lateral_sulcus.combat	nihtbx_picture_agecorrected	0.0130202	0.00815408	1.59677	0.110341
left_hemisphere_vertical_ramus_of_the_anterior_segment_of_the_lateral_sulcus.combat	nihtbx_reading_agecorrected	0.0147843	0.00715071	2.06753	0.0387091
left_hemisphere_vertical_ramus_of_the_anterior_segment_of_the_lateral_sulcus.combat	nihtbx_fluidcomp_agecorrected	0.0240717	0.0110874	2.17109	0.0299573
left_hemisphere_vertical_ramus_of_the_anterior_segment_of_the_lateral_sulcus.combat	nihtbx_cryst_agecorrected	0.010674	0.00701565	1.52146	0.128181
left_hemisphere_vertical_ramus_of_the_anterior_segment_of_the_lateral_sulcus.combat	nihtbx_totalcomp_agecorrected	0.0267374	0.0107454	2.48827	0.0128609
left_hemisphere_vertical_ramus_of_the_anterior_segment_of_the_lateral_sulcus.combat	tfmri_nb_all_beh_c0b_rate	0.0474367	0.00756955	6.26678	3.79776e-10
left_hemisphere_vertical_ramus_of_the_anterior_segment_of_the_lateral_sulcus.combat	tfmri_nb_all_beh_c2b_rate	0.0150078	0.00706419	2.12449	0.033648
right_hemisphere_vertical_ramus_of_the_anterior_segment_of_the_lateral_sulcus.combat	cbcl_scr_syn_anxdep_r	-0.00853925	0.00743824	-1.14802	0.250984
right_hemisphere_vertical_ramus_of_the_anterior_segment_of_the_lateral_sulcus.combat	cbcl_scr_syn_withdep_r	-0.00025834	0.00772778	-0.03343	0.973332
right_hemisphere_vertical_ramus_of_the_anterior_segment_of_the_lateral_sulcus.combat	cbcl_scr_syn_somatic_r	-0.00117347	0.0077624	-0.151174	0.879841
right_hemisphere_vertical_ramus_of_the_anterior_segment_of_the_lateral_sulcus.combat	cbcl_scr_syn_social_r	-0.0215252	0.00748285	-2.8766	0.00402706
right_hemisphere_vertical_ramus_of_the_anterior_segment_of_the_lateral_sulcus.combat	cbcl_scr_syn_thought_r	-0.0105277	0.00755394	-1.39367	0.163442
right_hemisphere_vertical_ramus_of_the_anterior_segment_of_the_lateral_sulcus.combat	cbcl_scr_syn_attention_r	-0.0212339	0.00697428	-3.0446	0.00233566
right_hemisphere_vertical_ramus_of_the_anterior_segment_of_the_lateral_sulcus.combat	cbcl_scr_syn_rulebreak_r	-0.0162987	0.00751894	-2.16768	0.0302025
right_hemisphere_vertical_ramus_of_the_anterior_segment_of_the_lateral_sulcus.combat	cbcl_scr_syn_aggressive_r	-0.00841093	0.0070992	-1.18477	0.236134
right_hemisphere_vertical_ramus_of_the_anterior_segment_of_the_lateral_sulcus.combat	cbcl_scr_syn_internal_r	-0.00673031	0.00723352	-0.930434	0.352166
right_hemisphere_vertical_ramus_of_the_anterior_segment_of_the_lateral_sulcus.combat	cbcl_scr_syn_external_r	-0.010779	0.00701905	-1.53567	0.124648
right_hemisphere_vertical_ramus_of_the_anterior_segment_of_the_lateral_sulcus.combat	cbcl_scr_syn_totprob_r	-0.0127822	0.00668183	-1.91298	0.0557783
right_hemisphere_vertical_ramus_of_the_anterior_segment_of_the_lateral_sulcus.combat	cbcl_scr_dsm5_depress_r	-0.00531575	0.00766724	-0.693307	0.48813
right_hemisphere_vertical_ramus_of_the_anterior_segment_of_the_lateral_sulcus.combat	cbcl_scr_dsm5_anxdisord_r	-0.00793436	0.00747056	-1.06208	0.288219
right_hemisphere_vertical_ramus_of_the_anterior_segment_of_the_lateral_sulcus.combat	cbcl_scr_dsm5_somaticpr_r	0.000945603	0.00788504	0.119924	0.904545
right_hemisphere_vertical_ramus_of_the_anterior_segment_of_the_lateral_sulcus.combat	cbcl_scr_dsm5_adhd_r	-0.015957	0.00702699	-2.27081	0.0231781
right_hemisphere_vertical_ramus_of_the_anterior_segment_of_the_lateral_sulcus.combat	cbcl_scr_dsm5_opposit_r	-0.00786002	0.00726169	-1.0824	0.2791
right_hemisphere_vertical_ramus_of_the_anterior_segment_of_the_lateral_sulcus.combat	cbcl_scr_dsm5_conduct_r	-0.0194009	0.00749863	-2.58725	0.00968614
right_hemisphere_vertical_ramus_of_the_anterior_segment_of_the_lateral_sulcus.combat	cbcl_scr_07_sct_r	-0.0163231	0.00774599	-2.1073	0.0351121
right_hemisphere_vertical_ramus_of_the_anterior_segment_of_the_lateral_sulcus.combat	cbcl_scr_07_ocd_r	-0.0148284	0.00761269	-1.94785	0.0514555
right_hemisphere_vertical_ramus_of_the_anterior_segment_of_the_lateral_sulcus.combat	cbcl_scr_07_stress_r	-0.0152574	0.00727967	-2.0959	0.0361133
right_hemisphere_vertical_ramus_of_the_anterior_segment_of_the_lateral_sulcus.combat	pps_y_ss_number	-0.0162928	0.00788766	-2.06561	0.0388846
right_hemisphere_vertical_ramus_of_the_anterior_segment_of_the_lateral_sulcus.combat	nihtbx_picvocab_agecorrected	0.0221754	0.00718142	3.08789	0.00202091
right_hemisphere_vertical_ramus_of_the_anterior_segment_of_the_lateral_sulcus.combat	nihtbx_flanker_agecorrected	0.00116667	0.0084687	0.137763	0.89043
right_hemisphere_vertical_ramus_of_the_anterior_segment_of_the_lateral_sulcus.combat	nihtbx_list_agecorrected	0.0418453	0.0111127	3.76554	0.000167487
right_hemisphere_vertical_ramus_of_the_anterior_segment_of_the_lateral_sulcus.combat	nihtbx_cardsort_agecorrected	0.0100553	0.0112243	0.895854	0.37036
right_hemisphere_vertical_ramus_of_the_anterior_segment_of_the_lateral_sulcus.combat	nihtbx_pattern_agecorrected	0.0026714	0.00789038	0.338565	0.734944
right_hemisphere_vertical_ramus_of_the_anterior_segment_of_the_lateral_sulcus.combat	nihtbx_picture_agecorrected	0.0224352	0.00814568	2.75424	0.00589091
right_hemisphere_vertical_ramus_of_the_anterior_segment_of_the_lateral_sulcus.combat	nihtbx_reading_agecorrected	0.0267125	0.00713807	3.74226	0.000183358
right_hemisphere_vertical_ramus_of_the_anterior_segment_of_the_lateral_sulcus.combat	nihtbx_fluidcomp_agecorrected	0.0286736	0.011102	2.58273	0.00982154
right_hemisphere_vertical_ramus_of_the_anterior_segment_of_the_lateral_sulcus.combat	nihtbx_cryst_agecorrected	0.0206351	0.00698594	2.9538	0.00314741
right_hemisphere_vertical_ramus_of_the_anterior_segment_of_the_lateral_sulcus.combat	nihtbx_totalcomp_agecorrected	0.0408506	0.0107702	3.79294	0.00015017
right_hemisphere_vertical_ramus_of_the_anterior_segment_of_the_lateral_sulcus.combat	tfmri_nb_all_beh_c0b_rate	0.102676	0.00752865	13.638	4.51705e-42
right_hemisphere_vertical_ramus_of_the_anterior_segment_of_the_lateral_sulcus.combat	tfmri_nb_all_beh_c2b_rate	0.0278478	0.00706124	3.94376	8.06379e-05
right_cerebellum_cortex.combat	cbcl_scr_syn_anxdep_r	0.000659444	0.00726484	0.0907719	0.927675
right_cerebellum_cortex.combat	cbcl_scr_syn_withdep_r	-0.00266091	0.00756501	-0.35174	0.72504
right_cerebellum_cortex.combat	cbcl_scr_syn_somatic_r	-0.00458761	0.0076181	-0.602198	0.547054
right_cerebellum_cortex.combat	cbcl_scr_syn_social_r	-0.00724401	0.00731423	-0.990399	0.322001
right_cerebellum_cortex.combat	cbcl_scr_syn_thought_r	-0.000799432	0.00738563	-0.108242	0.913806
right_cerebellum_cortex.combat	cbcl_scr_syn_attention_r	-0.0114633	0.00678022	-1.6907	0.090925
right_cerebellum_cortex.combat	cbcl_scr_syn_rulebreak_r	-0.00661908	0.00735937	-0.899409	0.368454
right_cerebellum_cortex.combat	cbcl_scr_syn_aggressive_r	-0.00282819	0.00690931	-0.40933	0.682306
right_cerebellum_cortex.combat	cbcl_scr_syn_internal_r	0.00219826	0.00706165	0.311296	0.755582
right_cerebellum_cortex.combat	cbcl_scr_syn_external_r	-0.00342713	0.00683135	-0.501678	0.615905
right_cerebellum_cortex.combat	cbcl_scr_syn_totprob_r	-0.00234411	0.00650247	-0.360495	0.718485
right_cerebellum_cortex.combat	cbcl_scr_dsm5_depress_r	-0.00545504	0.00750975	-0.726395	0.467611
right_cerebellum_cortex.combat	cbcl_scr_dsm5_anxdisord_r	-0.00194606	0.00729678	-0.266701	0.789704
right_cerebellum_cortex.combat	cbcl_scr_dsm5_somaticpr_r	-0.00220061	0.00774551	-0.284114	0.776327
right_cerebellum_cortex.combat	cbcl_scr_dsm5_adhd_r	-0.00921121	0.00683423	-1.34781	0.177751
right_cerebellum_cortex.combat	cbcl_scr_dsm5_opposit_r	-0.00487179	0.00707472	-0.68862	0.491078
right_cerebellum_cortex.combat	cbcl_scr_dsm5_conduct_r	-0.00936388	0.00733352	-1.27686	0.201678
right_cerebellum_cortex.combat	cbcl_scr_07_sct_r	-0.0060249	0.00757508	-0.795358	0.426421
right_cerebellum_cortex.combat	cbcl_scr_07_ocd_r	0.00234894	0.00744393	0.31555	0.75235
right_cerebellum_cortex.combat	cbcl_scr_07_stress_r	-0.0107253	0.00710445	-1.50966	0.131158
right_cerebellum_cortex.combat	pps_y_ss_number	-0.0188457	0.00777496	-2.42389	0.0153687
right_cerebellum_cortex.combat	nihtbx_picvocab_agecorrected	0.018607	0.00702167	2.64994	0.00806283
right_cerebellum_cortex.combat	nihtbx_flanker_agecorrected	0.0100665	0.00837144	1.20248	0.2292
right_cerebellum_cortex.combat	nihtbx_list_agecorrected	0.0420001	0.0111602	3.76337	0.000168919
right_cerebellum_cortex.combat	nihtbx_cardsort_agecorrected	0.0262974	0.0112573	2.33602	0.019516
right_cerebellum_cortex.combat	nihtbx_pattern_agecorrected	0.0211338	0.00777661	2.71761	0.00658502
right_cerebellum_cortex.combat	nihtbx_picture_agecorrected	0.0189593	0.00802723	2.36188	0.0181978
right_cerebellum_cortex.combat	nihtbx_reading_agecorrected	0.0263916	0.00696312	3.7902	0.000151427
right_cerebellum_cortex.combat	nihtbx_fluidcomp_agecorrected	0.0359942	0.0111368	3.23202	0.0012346
right_cerebellum_cortex.combat	nihtbx_cryst_agecorrected	0.0182727	0.0068097	2.68333	0.00730411
right_cerebellum_cortex.combat	nihtbx_totalcomp_agecorrected	0.048708	0.0108289	4.49797	6.97056e-06
right_cerebellum_cortex.combat	tfmri_nb_all_beh_c0b_rate	0.0439248	0.0074599	5.88812	4.00233e-09
right_cerebellum_cortex.combat	tfmri_nb_all_beh_c2b_rate	0.0416826	0.00692979	6.01499	1.85008e-09

### Sheet: Signature - CorDemo
y	Estimate	SE	t	p	L_CI	U_CI
tfmri_nb_all_beh_c0b_rate	0.443959	0.00767334	57.8573	0	0.428822	0.459102
tfmri_nb_all_beh_c2b_rate	0.312752	0.00744108	42.0304	0	0.298035	0.327611
nihtbx_totalcomp_agecorrected	0.250513	0.0107816	23.2353	3.81151e-115	0.229272	0.271757
nihtbx_fluidcomp_agecorrected	0.21898	0.011665	18.7723	8.6196e-77	0.196004	0.241948
nihtbx_list_agecorrected	0.199976	0.0116345	17.1882	6.09348e-65	0.177054	0.222804
nihtbx_picvocab_agecorrected	0.131666	0.00790225	16.6618	1.14342e-61	0.116107	0.147397
nihtbx_cryst_agecorrected	0.123985	0.00780158	15.8923	3.31137e-56	0.108544	0.139663
nihtbx_picture_agecorrected	0.126855	0.00904723	14.0214	2.41118e-44	0.109163	0.144779
nihtbx_reading_agecorrected	0.106216	0.00809033	13.1287	4.22471e-39	0.090231	0.122312
nihtbx_flanker_agecorrected	0.115074	0.00945578	12.1697	6.97856e-34	0.0964511	0.133718
nihtbx_cardsort_agecorrected	0.137379	0.0120663	11.3853	8.81797e-30	0.113777	0.161132
nihtbx_pattern_agecorrected	0.0895797	0.00891603	10.047	1.16382e-23	0.0720368	0.107178
cbcl_scr_syn_attention_r	-0.0725784	0.00810087	-8.95933	3.75926e-19	-0.0886326	-0.0566841
cbcl_scr_syn_social_r	-0.0675743	0.00853059	-7.9214	2.54656e-15	-0.0844004	-0.0509264
cbcl_scr_dsm5_adhd_r	-0.0592898	0.00816445	-7.26195	4.05496e-13	-0.0754477	-0.0433075
cbcl_scr_07_sct_r	-0.0525839	0.00883426	-5.95228	2.71307e-09	-0.0699888	-0.0353469
cbcl_scr_dsm5_conduct_r	-0.0503832	0.00852372	-5.91095	3.48947e-09	-0.0672059	-0.0337839
cbcl_scr_07_stress_r	-0.0474702	0.00839991	-5.65128	1.62791e-08	-0.0640351	-0.0310094
cbcl_scr_syn_totprob_r	-0.0438593	0.00785304	-5.58501	2.39005e-08	-0.0593106	-0.0284678
cbcl_scr_syn_rulebreak_r	-0.0453625	0.00855659	-5.30146	1.16805e-07	-0.0622579	-0.0287091
cbcl_scr_dsm5_depress_r	-0.0378027	0.00874273	-4.3239	1.54445e-05	-0.054961	-0.0206885
cbcl_scr_syn_external_r	-0.0350923	0.00811905	-4.32221	1.55749e-05	-0.0510669	-0.0192126
pps_y_ss_number	-0.0379389	0.0088384	-4.29251	1.77911e-05	-0.0553034	-0.0206625
cbcl_scr_dsm5_anxdisord_r	-0.0354904	0.00859136	-4.13094	3.6362e-05	-0.0523877	-0.0186688
cbcl_scr_07_ocd_r	-0.0349435	0.00871918	-4.00766	6.16715e-05	-0.0520965	-0.0179066
cbcl_scr_dsm5_opposit_r	-0.0334228	0.00841732	-3.97072	7.20683e-05	-0.0499333	-0.0169327
cbcl_scr_syn_aggressive_r	-0.0308817	0.0082088	-3.76203	0.00016936	-0.0470248	-0.0148126
cbcl_scr_syn_anxdep_r	-0.0309112	0.00855657	-3.61257	0.000304359	-0.0477038	-0.0141486
cbcl_scr_syn_internal_r	-0.0281887	0.00835511	-3.37383	0.000743588	-0.0445809	-0.0118177
cbcl_scr_syn_thought_r	-0.0288495	0.00861768	-3.34771	0.000817208	-0.0458031	-0.0120137
cbcl_scr_syn_somatic_r	-0.0274583	0.00884669	-3.10379	0.00191468	-0.0448052	-0.0101489
cbcl_scr_dsm5_somaticpr_r	-0.027751	0.00896999	-3.09376	0.0019805	-0.0452985	-0.0101596
cbcl_scr_syn_withdep_r	-0.0140028	0.00883268	-1.58533	0.112915	-0.0312697	0.00334255

### Sheet: Signature - CorPerf
y	Estimate	SE	t	p	L_CI	U_CI
nihtbx_totalcomp_agecorrected	0.121222	0.0119356	10.1564	4.54016e-24	0.0978466	0.144686
nihtbx_picvocab_agecorrected	0.0843274	0.00884268	9.5364	1.76132e-21	0.0670099	0.101709
nihtbx_list_agecorrected	0.116459	0.013205	8.81925	1.42502e-18	0.0908552	0.142664
nihtbx_cryst_agecorrected	0.0658985	0.00863474	7.6318	2.53284e-14	0.0489592	0.0828701
nihtbx_fluidcomp_agecorrected	0.0860667	0.0129344	6.6541	3.06062e-11	0.0607107	0.11145
cbcl_scr_syn_attention_r	-0.0509449	0.00902401	-5.64548	1.68863e-08	-0.0687003	-0.0332901
nihtbx_flanker_agecorrected	0.0556965	0.0106657	5.222	1.79827e-07	0.0346417	0.0764847
nihtbx_reading_agecorrected	0.0456483	0.00899006	5.07765	3.88258e-07	0.0279587	0.0632387
cbcl_scr_syn_social_r	-0.0453214	0.00955798	-4.74174	2.14379e-06	-0.0641104	-0.0266697
cbcl_scr_07_sct_r	-0.0469754	0.00993096	-4.7302	2.26807e-06	-0.0664306	-0.0275353
nihtbx_picture_agecorrected	0.0471137	0.0101469	4.64317	3.46476e-06	0.0274684	0.0671993
cbcl_scr_dsm5_adhd_r	-0.0403046	0.00910211	-4.42805	9.60101e-06	-0.0582114	-0.0225076
cbcl_scr_syn_totprob_r	-0.0330223	0.00874674	-3.77538	0.00016063	-0.050153	-0.0158681
cbcl_scr_dsm5_somaticpr_r	-0.037668	0.0101293	-3.71871	0.000201106	-0.0574314	-0.0177553
cbcl_scr_dsm5_conduct_r	-0.0333894	0.00955526	-3.49434	0.000476965	-0.0521777	-0.0147551
cbcl_scr_07_stress_r	-0.0322015	0.00940364	-3.42437	0.000618361	-0.0506552	-0.0137862
cbcl_scr_syn_anxdep_r	-0.031876	0.00959279	-3.32291	0.000893536	-0.0506332	-0.0130396
cbcl_scr_07_ocd_r	-0.0319961	0.00979501	-3.26657	0.00109162	-0.0511954	-0.0128063
cbcl_scr_syn_rulebreak_r	-0.0309195	0.00960519	-3.21904	0.00128964	-0.0498186	-0.012197
cbcl_scr_dsm5_anxdisord_r	-0.0306797	0.00963675	-3.18362	0.00145821	-0.0495436	-0.011763
cbcl_scr_dsm5_depress_r	-0.0308608	0.00983879	-3.13664	0.00171296	-0.0501462	-0.0116035
cbcl_scr_syn_somatic_r	-0.0295947	0.0099752	-2.96683	0.0030146	-0.0491127	-0.0100407
cbcl_scr_syn_internal_r	-0.0272658	0.00935276	-2.91527	0.00356064	-0.0455632	-0.00891407
nihtbx_cardsort_agecorrected	0.0381005	0.0136795	2.78522	0.00536295	0.0114959	0.0651122
cbcl_scr_syn_external_r	-0.0212509	0.00904255	-2.3501	0.0187863	-0.038968	-0.00354093
pps_y_ss_number	-0.0209736	0.0100408	-2.08883	0.0367422	-0.0407128	-0.00137764
cbcl_scr_dsm5_opposit_r	-0.0180414	0.00940117	-1.91906	0.0550019	-0.0364564	0.000366794
cbcl_scr_syn_thought_r	-0.0182474	0.00966707	-1.88759	0.0591056	-0.0371858	0.000692967
cbcl_scr_syn_aggressive_r	-0.0166481	0.00914512	-1.82043	0.0687207	-0.0345587	0.00127331
nihtbx_pattern_agecorrected	0.0175937	0.00996952	1.76475	0.0776312	-0.00224776	0.0368383
cbcl_scr_syn_withdep_r	-0.00546332	0.00994258	-0.549487	0.582681	-0.0248481	0.0141006

### Sheet: Signature - Sex interaction
y	N	N.obs	Estimate	SE	t_z	p	L_CI	U_CI	p.fdr
nihtbx_flanker_agecorrected	9108	13076	-0.0262397	0.0100445	-2.61235	0.00900268	-0.0459098	-0.00658301	0.177129
nihtbx_fluidcomp_agecorrected	7437	7471	-0.0313235	0.0128458	-2.43842	0.0147752	-0.0564711	-0.00625131	0.177129
tfmri_nb_all_beh_c0b_rate	9350	13881	-0.0198798	0.00871121	-2.28209	0.022499	-0.03692	-0.00282169	0.177129
tfmri_nb_all_beh_c2b_rate	9350	13881	-0.0180598	0.00804137	-2.24586	0.0247288	-0.0337839	-0.00231027	0.177129
nihtbx_cardsort_agecorrected	7607	7638	-0.0289306	0.0130653	-2.21431	0.0268378	-0.0545568	-0.00349659	0.177129
cbcl_scr_07_sct_r	9349	13870	0.0158771	0.00937914	1.69281	0.0905157	-0.00244513	0.0342572	0.46733
nihtbx_pattern_agecorrected	9096	13040	-0.0151141	0.0094406	-1.60097	0.109408	-0.033607	0.00333408	0.46733
nihtbx_reading_agecorrected	9231	13496	-0.0138796	0.00876414	-1.58368	0.113292	-0.0310512	0.00324524	0.46733
cbcl_scr_syn_withdep_r	9349	13870	-0.01241	0.0093369	-1.32913	0.183826	-0.0306745	0.00587643	0.67403
cbcl_scr_07_stress_r	9349	13870	-0.0112424	0.00887185	-1.2672	0.205106	-0.028592	0.00612553	0.676851
cbcl_scr_syn_social_r	9349	13870	0.0106083	0.00909133	1.16686	0.243289	-0.00716228	0.0284147	0.729866
nihtbx_totalcomp_agecorrected	7436	7470	-0.0115149	0.0123987	-0.928717	0.353068	-0.0359645	0.0125168	0.931412
cbcl_scr_syn_somatic_r	9349	13870	0.00804658	0.00935586	0.860058	0.389772	-0.0102458	0.0263692	0.931412
nihtbx_picture_agecorrected	9250	13579	-0.008154	0.00967202	-0.84305	0.399216	-0.0270903	0.010763	0.931412
cbcl_scr_syn_totprob_r	9349	13870	-0.00650716	0.00822192	-0.791441	0.428703	-0.0226024	0.00957259	0.931412
cbcl_scr_dsm5_opposit_r	9349	13870	-0.0056852	0.00888252	-0.640044	0.522156	-0.023047	0.0117084	0.931412
cbcl_scr_syn_thought_r	9349	13870	-0.00508558	0.00916674	-0.554785	0.579051	-0.0230172	0.0128554	0.931412
nihtbx_picvocab_agecorrected	9236	13524	-0.00422221	0.00877388	-0.481225	0.630365	-0.0214178	0.0129138	0.931412
cbcl_scr_syn_anxdep_r	9349	13870	0.00405667	0.00904658	0.44842	0.653858	-0.0136566	0.0217473	0.931412
cbcl_scr_dsm5_conduct_r	9349	13870	-0.00398233	0.00909927	-0.437654	0.661644	-0.0217385	0.0138688	0.931412
pps_y_ss_number	9344	13871	0.00404248	0.00939017	0.430501	0.666838	-0.0143042	0.0224462	0.931412
nihtbx_list_agecorrected	7585	7623	0.00492403	0.012943	0.380441	0.703629	-0.0203527	0.0302322	0.931412
nihtbx_cryst_agecorrected	8927	12422	-0.00318783	0.0086136	-0.370093	0.711321	-0.0200611	0.0136291	0.931412
cbcl_scr_syn_aggressive_r	9349	13870	-0.00321568	0.00871278	-0.369076	0.712078	-0.020256	0.0138341	0.931412
cbcl_scr_syn_attention_r	9349	13870	0.00289771	0.00857351	0.337984	0.735381	-0.0138735	0.0196803	0.931412
cbcl_scr_syn_external_r	9349	13870	-0.00289488	0.00861625	-0.335979	0.736893	-0.0197372	0.0139751	0.931412
cbcl_scr_dsm5_anxdisord_r	9349	13870	0.00256255	0.00908839	0.281958	0.77798	-0.01523	0.0203407	0.931412
cbcl_scr_07_ocd_r	9349	13870	-0.00245452	0.0092296	-0.26594	0.790289	-0.020507	0.0156165	0.931412
cbcl_scr_dsm5_depress_r	9349	13870	0.00199678	0.00926349	0.215554	0.829339	-0.0161201	0.0201481	0.94373
cbcl_scr_dsm5_adhd_r	9349	13870	-0.00144916	0.00862559	-0.168007	0.86658	-0.0183202	0.0154359	0.950745
cbcl_scr_dsm5_somaticpr_r	9349	13870	0.00127429	0.00948449	0.134355	0.893124	-0.0172552	0.0198647	0.950745
cbcl_scr_syn_internal_r	9349	13870	0.00050572	0.00882005	0.0573376	0.954277	-0.0167597	0.0177594	0.9828
cbcl_scr_syn_rulebreak_r	9349	13870	-0.00019648	0.0091133	-0.0215597	0.982799	-0.017973	0.0176914	0.9828

### Sheet: Map Correlations
y	cor	p_robust
tfmri_nb_all_beh_c2b_rate	0.964122	4.81766e-07
nihtbx_list_agecorrected	0.962051	1.02075e-06
nihtbx_totalcomp_agecorrected	0.957327	1.68063e-06
nihtbx_fluidcomp_agecorrected	0.95477	2.02809e-06
nihtbx_picvocab_agecorrected	0.953749	2.41304e-06
nihtbx_picture_agecorrected	0.945803	4.17387e-06
tfmri_nb_all_beh_c0b_rate	0.948538	5.78736e-06
nihtbx_cryst_agecorrected	0.940724	5.90731e-06
nihtbx_flanker_agecorrected	0.925404	8.97184e-06
nihtbx_reading_agecorrected	0.915404	2.25361e-05
nihtbx_cardsort_agecorrected	0.901088	3.44328e-05
cbcl_scr_syn_social_r	-0.892136	4.16971e-05
nihtbx_pattern_agecorrected	0.871838	9.42522e-05
cbcl_scr_syn_attention_r	-0.861602	0.000116726
cbcl_scr_dsm5_adhd_r	-0.843131	0.000136067
cbcl_scr_syn_rulebreak_r	-0.781358	0.000335252
cbcl_scr_dsm5_conduct_r	-0.784744	0.000369722
pps_y_ss_number	-0.799226	0.000392835
cbcl_scr_syn_totprob_r	-0.763236	0.000507693
cbcl_scr_07_stress_r	-0.774155	0.000584319
cbcl_scr_syn_external_r	-0.716169	0.000629705
cbcl_scr_syn_aggressive_r	-0.661035	0.00105833
cbcl_scr_dsm5_opposit_r	-0.66208	0.00122282
cbcl_scr_07_sct_r	-0.658667	0.00265424
cbcl_scr_dsm5_somaticpr_r	-0.544216	0.00434982
cbcl_scr_dsm5_anxdisord_r	-0.594475	0.00473157
cbcl_scr_syn_somatic_r	-0.502716	0.00475871
cbcl_scr_dsm5_depress_r	-0.554196	0.00729247
cbcl_scr_syn_internal_r	-0.376965	0.0206782
cbcl_scr_syn_thought_r	-0.41981	0.0210327
cbcl_scr_syn_anxdep_r	-0.364336	0.031128
cbcl_scr_07_ocd_r	-0.378305	0.0573634
cbcl_scr_syn_withdep_r	-0.197182	0.132303

### Sheet: ML Regressions
y	Estimate	SE	t	p	L_CI	U_CI	p_compare_aic_to_sig	pfdr_compare_aic_to_sig
tfmri_nb_all_beh_c0b_rate	0.484768	0.0073861	65.6324	0	0.470274	0.499456	6.6107e-05	0.00109076
tfmri_nb_all_beh_c2b_rate	0.412587	0.00724858	56.9196	0	0.398219	0.427148	6.6107e-05	0.00109076
nihtbx_totalcomp_agecorrected	0.34165	0.010742	31.805	1.00914e-207	0.32041	0.363027	0.000386997	0.00319272
nihtbx_cryst_agecorrected	0.206999	0.00789087	26.2327	5.24074e-147	0.190787	0.223409	0.00181242	0.00747621
nihtbx_picvocab_agecorrected	0.207471	0.00794637	26.1088	2.10588e-146	0.191394	0.223695	0.00017307	0.00190377
nihtbx_fluidcomp_agecorrected	0.26928	0.0112467	23.943	5.93485e-122	0.247083	0.29155	0.029763	0.0654786
nihtbx_reading_agecorrected	0.185436	0.00800894	23.1537	4.28314e-116	0.169135	0.201669	0.225458	0.286158
nihtbx_picture_agecorrected	0.175921	0.00880675	19.9757	1.79055e-87	0.158673	0.193618	0.150297	0.215643
nihtbx_list_agecorrected	0.22621	0.0112681	20.0752	2.65292e-87	0.204123	0.248504	0.00107928	0.00508802
nihtbx_flanker_agecorrected	0.146391	0.00920467	15.904	2.11897e-56	0.128092	0.164461	0.0567004	0.110065
nihtbx_cardsort_agecorrected	0.166663	0.011554	14.4247	1.5601e-46	0.143759	0.189132	0.608505	0.669355
nihtbx_pattern_agecorrected	0.1206	0.00867641	13.8997	1.3376e-43	0.103474	0.137873	0.400037	0.455214
cbcl_scr_syn_attention_r	0.0784472	0.00769671	10.1923	2.73027e-24	0.0631278	0.0936894	0.330769	0.392349
cbcl_scr_dsm5_adhd_r	0.0755587	0.00777932	9.71276	3.23211e-22	0.0601441	0.0908986	0.826815	0.826815
pps_y_ss_number	0.0745348	0.00871345	8.55399	1.31722e-17	0.0573178	0.0915747	0.00289169	0.0104667
cbcl_scr_dsm5_conduct_r	0.0601192	0.00810971	7.41323	1.31466e-13	0.043923	0.0758031	0.00970386	0.0291116
cbcl_scr_syn_rulebreak_r	0.0585481	0.00824208	7.10355	1.28242e-12	0.0421313	0.0745072	0.0184606	0.0496014
cbcl_scr_syn_social_r	0.0550918	0.00812551	6.7801	1.25641e-11	0.0391073	0.0710777	0.000733137	0.00462055
cbcl_scr_07_sct_r	0.0413804	0.00790825	5.23256	1.70059e-07	0.025841	0.0568896	0.000840101	0.00462055
cbcl_scr_syn_totprob_r	0.0337124	0.00745957	4.51936	6.26879e-06	0.0189378	0.0482333	0.0270035	0.0636511
cbcl_scr_syn_external_r	0.0297569	0.00875814	3.39762	0.000682901	0.0116501	0.046145	0.332902	0.392349
cbcl_scr_07_stress_r	0.0223768	0.00776226	2.88277	0.00394944	0.00706478	0.0375256	0.0933417	0.156776
cbcl_scr_syn_withdep_r	-0.0150381	0.00896316	-1.67777	0.0934317	-0.0329823	0.00202268	0.0893298	0.156776
cbcl_scr_syn_thought_r	0.0126679	0.00811784	1.5605	0.118668	-0.00333622	0.0284686	0.0957142	0.156776
cbcl_scr_dsm5_depress_r	-0.0138142	0.00929977	-1.48543	0.137476	-0.0321629	0.00410252	0.00317173	0.0104667
cbcl_scr_syn_aggressive_r	0.0164202	0.0124789	1.31584	0.188531	-0.0110409	0.038417	0.717414	0.763699
cbcl_scr_syn_anxdep_r	0.00989937	0.00760028	1.3025	0.192771	-0.00494721	0.0248393	0.104965	0.157447
cbcl_scr_syn_internal_r	-0.00873638	0.00752668	-1.16072	0.245781	-0.0235113	0.00598107	0.0997668	0.156776
cbcl_scr_dsm5_opposit_r	0.0115823	0.0120028	0.964967	0.334903	-0.0157093	0.0322826	0.778267	0.802588
cbcl_scr_07_ocd_r	0.0102393	0.0125779	0.814071	0.415734	-0.014973	0.0337827	0.0382806	0.0789538
cbcl_scr_dsm5_anxdisord_r	0.00547929	0.00757767	0.723084	0.469643	-0.00936644	0.0203331	0.0195399	0.0496014
cbcl_scr_syn_somatic_r	0.00487606	0.00810559	0.601568	0.547473	-0.0110425	0.0207048	0.173115	0.228512
cbcl_scr_dsm5_somaticpr_r	0.00342285	0.00818765	0.418051	0.675917	-0.0125531	0.0195523	0.166731	0.228512

### Sheet: ML Regressions both
y	Estimate	SE	t	p	L_CI	U_CI	var
cbcl_scr_syn_anxdep_r	0.00837693	0.00761888	1.0995	0.271575	-0.00649769	0.023361	ML.con
cbcl_scr_syn_anxdep_r	-0.0233644	0.00836614	-2.79273	0.00523438	-0.0396467	-0.00683137	neuralsig.con
cbcl_scr_syn_withdep_r	-0.0156471	0.00896399	-1.74555	0.0809284	-0.0335858	0.00141929	ML.con
cbcl_scr_syn_withdep_r	-0.0271103	0.00860794	-3.14945	0.00163946	-0.0439946	-0.0102488	neuralsig.con
cbcl_scr_syn_somatic_r	-0.000325124	0.00824863	-0.0394155	0.96856	-0.0164974	0.0158066	ML.con
cbcl_scr_syn_somatic_r	-0.0296084	0.00876563	-3.37778	0.000732866	-0.0466725	-0.0123251	neuralsig.con
cbcl_scr_syn_social_r	0.00906701	0.00990843	0.91508	0.360169	-0.010496	0.0283685	ML.con
cbcl_scr_syn_social_r	-0.0826546	0.0101943	-8.10793	5.64818e-16	-0.102867	-0.0628876	neuralsig.con
cbcl_scr_syn_thought_r	0.00812323	0.00823198	0.986789	0.323766	-0.00808004	0.0241672	ML.con
cbcl_scr_syn_thought_r	-0.0283015	0.0085179	-3.32259	0.000894375	-0.0449101	-0.0115027	neuralsig.con
cbcl_scr_syn_attention_r	0.0492057	0.00891575	5.51896	3.48859e-08	0.031578	0.0667087	ML.con
cbcl_scr_syn_attention_r	-0.060135	0.00916488	-6.56146	5.55806e-11	-0.0781547	-0.0421872	neuralsig.con
cbcl_scr_syn_rulebreak_r	0.0320397	0.00988538	3.24112	0.00119399	0.0121972	0.0509669	ML.con
cbcl_scr_syn_rulebreak_r	-0.0487316	0.0100371	-4.85513	1.21805e-06	-0.0688827	-0.0294934	neuralsig.con
cbcl_scr_syn_aggressive_r	-0.00545967	0.0130734	-0.417616	0.676361	-0.033017	0.0178533	ML.con
cbcl_scr_syn_aggressive_r	-0.0419911	0.00846823	-4.95866	7.21634e-07	-0.0591094	-0.0258816	neuralsig.con
cbcl_scr_syn_internal_r	-0.0107055	0.00754782	-1.41836	0.156114	-0.0255161	0.00405974	ML.con
cbcl_scr_syn_internal_r	-0.0277142	0.00818583	-3.38563	0.000712351	-0.0436881	-0.0115791	neuralsig.con
cbcl_scr_syn_external_r	0.0046158	0.0100681	0.458459	0.646639	-0.0161135	0.023388	ML.con
cbcl_scr_syn_external_r	-0.0457079	0.00913906	-5.00138	5.78234e-07	-0.0641341	-0.0282646	neuralsig.con
cbcl_scr_syn_totprob_r	0.0146543	0.0082964	1.76635	0.0773668	-0.00173153	0.0307887	ML.con
cbcl_scr_syn_totprob_r	-0.0450661	0.00855314	-5.26896	1.39716e-07	-0.0618784	-0.0283053	neuralsig.con
cbcl_scr_dsm5_depress_r	-0.0159581	0.00930622	-1.71478	0.0864305	-0.0342915	0.00199639	ML.con
cbcl_scr_dsm5_depress_r	-0.0427952	0.00852381	-5.02067	5.21726e-07	-0.059445	-0.0260168	neuralsig.con
cbcl_scr_dsm5_anxdisord_r	-0.000205283	0.00770693	-0.0266361	0.97875	-0.0152935	0.0149094	ML.con
cbcl_scr_dsm5_anxdisord_r	-0.0344746	0.00851992	-4.04635	5.23305e-05	-0.0511327	-0.0176916	neuralsig.con
cbcl_scr_dsm5_somaticpr_r	-0.00143473	0.00831298	-0.17259	0.862977	-0.0176206	0.014973	ML.con
cbcl_scr_dsm5_somaticpr_r	-0.0295474	0.00885708	-3.33602	0.000852204	-0.046703	-0.0119925	neuralsig.con
cbcl_scr_dsm5_adhd_r	0.0523233	0.00904387	5.78549	7.42612e-09	0.0344612	0.0700162	ML.con
cbcl_scr_dsm5_adhd_r	-0.0470948	0.00926089	-5.08534	3.72718e-07	-0.0653556	-0.0290092	neuralsig.con
cbcl_scr_dsm5_opposit_r	-0.00720635	0.0124174	-0.580343	0.56195	-0.0339952	0.0145137	ML.con
cbcl_scr_dsm5_opposit_r	-0.0417353	0.008578	-4.86539	1.15955e-06	-0.0590439	-0.025439	neuralsig.con
cbcl_scr_dsm5_conduct_r	0.0338849	0.00940546	3.60269	0.000316286	0.0149863	0.0518936	ML.con
cbcl_scr_dsm5_conduct_r	-0.0531893	0.0096706	-5.5001	3.87204e-08	-0.0725709	-0.0346279	neuralsig.con
cbcl_scr_07_sct_r	0.0293624	0.00822068	3.57178	0.000356006	0.013256	0.0455004	ML.con
cbcl_scr_07_sct_r	-0.047775	0.00893834	-5.34496	9.19815e-08	-0.0651572	-0.0301195	neuralsig.con
cbcl_scr_07_ocd_r	0.0076183	0.0126139	0.60396	0.545961	-0.0175548	0.0313014	ML.con
cbcl_scr_07_ocd_r	-0.0255334	0.00851387	-2.99903	0.00271355	-0.0421372	-0.0087546	neuralsig.con
cbcl_scr_07_stress_r	0.00428897	0.0083211	0.515433	0.606261	-0.0120924	0.020512	ML.con
cbcl_scr_07_stress_r	-0.0534595	0.00879624	-6.07754	1.25657e-09	-0.0707626	-0.0361923	neuralsig.con
pps_y_ss_number	0.0487478	0.010193	4.78248	1.75011e-06	0.0286025	0.0685921	ML.con
pps_y_ss_number	-0.0493736	0.0101151	-4.88116	1.06684e-06	-0.0693415	-0.0296871	neuralsig.con
nihtbx_picvocab_agecorrected	0.15254	0.00968637	15.7479	2.48161e-55	0.13321	0.171766	ML.con
nihtbx_picvocab_agecorrected	0.0985779	0.00977996	10.0796	8.45762e-24	0.0795824	0.118032	neuralsig.con
nihtbx_flanker_agecorrected	0.0937431	0.0124048	7.55702	4.41233e-14	0.0690763	0.11776	ML.con
nihtbx_flanker_agecorrected	0.0784914	0.012352	6.35456	2.16319e-10	0.054625	0.103077	neuralsig.con
nihtbx_list_agecorrected	0.103968	0.0162344	6.40418	1.60783e-10	0.0716425	0.135279	ML.con
nihtbx_list_agecorrected	0.172124	0.016475	10.4476	2.28639e-25	0.140647	0.205358	neuralsig.con
nihtbx_cardsort_agecorrected	0.0963547	0.014914	6.46071	1.10965e-10	0.0662075	0.124783	ML.con
nihtbx_cardsort_agecorrected	0.111505	0.0150397	7.41404	1.36429e-13	0.0829859	0.142152	neuralsig.con
nihtbx_pattern_agecorrected	0.086253	0.0115163	7.48965	7.38446e-14	0.0635295	0.108847	ML.con
nihtbx_pattern_agecorrected	0.052155	0.0114562	4.55255	5.35118e-06	0.0299042	0.0748193	neuralsig.con
nihtbx_picture_agecorrected	0.120537	0.0121294	9.93758	3.45786e-23	0.0962755	0.14402	ML.con
nihtbx_picture_agecorrected	0.0809155	0.0121469	6.66142	2.82275e-11	0.0579917	0.105708	neuralsig.con
nihtbx_reading_agecorrected	0.146357	0.0099204	14.7531	8.203e-49	0.126355	0.165861	ML.con
nihtbx_reading_agecorrected	0.0676312	0.0099747	6.78027	1.2591e-11	0.0483935	0.0875946	neuralsig.con
nihtbx_fluidcomp_agecorrected	0.159471	0.0164139	9.71561	3.54167e-22	0.126848	0.191303	ML.con
nihtbx_fluidcomp_agecorrected	0.152124	0.0165731	9.17896	5.60009e-20	0.120231	0.185252	neuralsig.con
nihtbx_cryst_agecorrected	0.159123	0.00976747	16.2912	6.42203e-59	0.139504	0.178651	ML.con
nihtbx_cryst_agecorrected	0.0840642	0.00982996	8.55184	1.39311e-17	0.0649694	0.103669	neuralsig.con
nihtbx_totalcomp_agecorrected	0.223572	0.0158306	14.1227	1.12641e-44	0.192077	0.254281	ML.con
nihtbx_totalcomp_agecorrected	0.16255	0.0160008	10.1589	4.46347e-24	0.131739	0.194623	neuralsig.con
tfmri_nb_all_beh_c0b_rate	0.29255	0.0126597	23.1087	7.05842e-116	0.26769	0.317303	ML.con
tfmri_nb_all_beh_c0b_rate	0.237593	0.0127432	18.6446	1.31472e-76	0.212766	0.262758	neuralsig.con
tfmri_nb_all_beh_c2b_rate	0.313922	0.0105304	29.811	4.75918e-189	0.293212	0.334585	ML.con
tfmri_nb_all_beh_c2b_rate	0.134992	0.0103977	12.9828	2.63547e-38	0.114732	0.155583	neuralsig.con

### Sheet: ML - 2back trained
y	Estimate	SE	t	p	L_CI	U_CI	p_compare_aic_to_sig	pfdr_compare_aic_to_sig
tfmri_nb_all_beh_c2b_rate	0.412587	0.00724858	56.9196	0	0.398219	0.427148	6.6107e-05	0.00436306
tfmri_nb_all_beh_c0b_rate	0.387841	0.00788838	49.1662	0	0.372376	0.40354	6.6107e-05	0.00436306
nihtbx_totalcomp_agecorrected	0.321594	0.0108216	29.7177	6.09831e-183	0.300241	0.343134	0.0135018	0.702091
nihtbx_fluidcomp_agecorrected	0.272842	0.0112793	24.1896	2.44959e-124	0.250691	0.295266	0.00219941	0.125367
nihtbx_cryst_agecorrected	0.173246	0.00810785	21.3677	3.97388e-99	0.156819	0.189866	0.0962742	1
nihtbx_picvocab_agecorrected	0.174874	0.00820668	21.3087	5.59139e-99	0.158444	0.191484	0.958853	1
nihtbx_list_agecorrected	0.236253	0.0114077	20.7099	1.22838e-92	0.2139	0.258824	0.847293	1
nihtbx_picture_agecorrected	0.176324	0.0089865	19.621	1.66736e-84	0.158802	0.194365	0.000840101	0.0495659
nihtbx_reading_agecorrected	0.160691	0.00820942	19.5739	5.36252e-84	0.144279	0.177275	0.000692281	0.0422291
nihtbx_flanker_agecorrected	0.156891	0.00931837	16.8368	6.42243e-63	0.138659	0.175439	0.000799244	0.0479547
nihtbx_cardsort_agecorrected	0.178645	0.0116006	15.3996	1.09938e-52	0.156017	0.201623	0.00983607	0.521312
nihtbx_pattern_agecorrected	0.119011	0.00879351	13.534	1.92076e-41	0.101755	0.136504	0.00571728	0.320168
cbcl_scr_syn_attention_r	-0.0776341	0.0080706	-9.61937	7.94549e-22	-0.0936034	-0.0617818	0.944791	1
cbcl_scr_dsm5_adhd_r	-0.0712373	0.00812957	-8.76274	2.15878e-18	-0.0872952	-0.0552929	0.384898	1
cbcl_scr_syn_social_r	-0.0692895	0.00852102	-8.13159	4.62862e-16	-0.0861318	-0.0526552	0.132009	1
pps_y_ss_number	-0.0712133	0.00880582	-8.08707	6.6352e-16	-0.0885237	-0.053933	0.263458	1
cbcl_scr_dsm5_conduct_r	-0.0666565	0.00851235	-7.83057	5.2384e-15	-0.0834956	-0.0500655	0.824485	1
cbcl_scr_syn_rulebreak_r	-0.060929	0.00854684	-7.12884	1.0662e-12	-0.0778423	-0.0442665	0.981753	1
cbcl_scr_07_stress_r	-0.0492772	0.00837508	-5.88379	4.11217e-09	-0.0657699	-0.0328699	0.914463	1
cbcl_scr_syn_totprob_r	-0.0436889	0.00784723	-5.56743	2.64218e-08	-0.0591053	-0.0283147	0.61726	1
cbcl_scr_syn_external_r	-0.0419352	0.00810734	-5.1725	2.34726e-07	-0.0579068	-0.0260843	0.884425	1
cbcl_scr_07_sct_r	-0.0406555	0.00879209	-4.6241	3.79847e-06	-0.0579559	-0.0234622	0.0584467	1
cbcl_scr_syn_aggressive_r	-0.0361108	0.00818887	-4.40974	1.04394e-05	-0.0522252	-0.0200948	0.989091	1
cbcl_scr_dsm5_opposit_r	-0.0369232	0.00838641	-4.40275	1.07784e-05	-0.0533998	-0.0205189	0.855181	1
cbcl_scr_dsm5_depress_r	-0.0366371	0.00870094	-4.21071	2.56283e-05	-0.0537342	-0.0196242	0.553199	1
cbcl_scr_syn_thought_r	-0.0269462	0.00857935	-3.14082	0.00168856	-0.0437936	-0.0101586	0.843802	1
cbcl_scr_dsm5_anxdisord_r	-0.0241981	0.00855914	-2.82716	0.00470357	-0.0410126	-0.00743575	0.185711	1
cbcl_scr_syn_somatic_r	-0.0226384	0.00880046	-2.57242	0.01011	-0.0398954	-0.00540887	0.310323	1
cbcl_scr_dsm5_somaticpr_r	-0.0228937	0.00891202	-2.56886	0.0102143	-0.0403532	-0.00543003	0.303378	1
cbcl_scr_07_ocd_r	-0.0182445	0.0086776	-2.10248	0.0355307	-0.035258	-0.00123484	0.183379	1
cbcl_scr_syn_internal_r	-0.0159472	0.00834037	-1.91205	0.0558929	-0.0323046	0.000394054	0.089956	1
cbcl_scr_syn_anxdep_r	-0.0118852	0.00852771	-1.39372	0.163426	-0.0286041	0.0048357	0.0706961	1
cbcl_scr_syn_withdep_r	-0.0118823	0.00879357	-1.35125	0.176638	-0.0291851	0.0052876	0.112016	1

### Sheet: ML Regressions - all models
x - variable ML model trained to predict	y	N	N.obs	Estimate	SE	df	t	p	L_CI	U_CI
tfmri_nb_all_beh_c2b_rate_ML_base	tfmri_nb_all_beh_c0b_rate	9008	13420	0.387841	0.00788838	13159.5	49.1662	0	0.372376	0.40354
tfmri_nb_all_beh_c2b_rate_ML_base	pps_y_ss_number	9004	13412	-0.0712133	0.00880582	13364.9	-8.08707	6.6352e-16	-0.0885237	-0.053933
tfmri_nb_all_beh_c2b_rate_ML_base	nihtbx_totalcomp_agecorrected	7173	7205	0.321594	0.0108216	7044.15	29.7177	6.09831e-183	0.300241	0.343134
tfmri_nb_all_beh_c2b_rate_ML_base	nihtbx_reading_agecorrected	8896	13053	0.160691	0.00820942	11903.3	19.5739	5.36252e-84	0.144279	0.177275
tfmri_nb_all_beh_c2b_rate_ML_base	nihtbx_picvocab_agecorrected	8900	13079	0.174874	0.00820668	12376.1	21.3087	5.59139e-99	0.158444	0.191484
tfmri_nb_all_beh_c2b_rate_ML_base	nihtbx_picture_agecorrected	8915	13135	0.176324	0.0089865	13088.6	19.621	1.66736e-84	0.158802	0.194365
tfmri_nb_all_beh_c2b_rate_ML_base	nihtbx_pattern_agecorrected	8768	12615	0.119011	0.00879351	12576	13.534	1.92076e-41	0.101755	0.136504
tfmri_nb_all_beh_c2b_rate_ML_base	nihtbx_list_agecorrected	7318	7354	0.236253	0.0114077	7318.69	20.7099	1.22838e-92	0.2139	0.258824
tfmri_nb_all_beh_c2b_rate_ML_base	nihtbx_fluidcomp_agecorrected	7174	7206	0.272842	0.0112793	7175.28	24.1896	2.44959e-124	0.250691	0.295266
tfmri_nb_all_beh_c2b_rate_ML_base	nihtbx_flanker_agecorrected	8778	12649	0.156891	0.00931837	12551.3	16.8368	6.42243e-63	0.138659	0.175439
tfmri_nb_all_beh_c2b_rate_ML_base	nihtbx_cryst_agecorrected	8607	12013	0.173246	0.00810785	10158.1	21.3677	3.97388e-99	0.156819	0.189866
tfmri_nb_all_beh_c2b_rate_ML_base	nihtbx_cardsort_agecorrected	7337	7366	0.178645	0.0116006	7311.65	15.3996	1.09938e-52	0.156017	0.201623
tfmri_nb_all_beh_c2b_rate_ML_base	cbcl_scr_syn_withdep_r	9007	13411	-0.0118823	0.00879357	13122.6	-1.35125	0.176638	-0.0291851	0.0052876
tfmri_nb_all_beh_c2b_rate_ML_base	cbcl_scr_syn_totprob_r	9007	13411	-0.0436889	0.00784723	11720.5	-5.56743	2.64218e-08	-0.0591053	-0.0283147
tfmri_nb_all_beh_c2b_rate_ML_base	cbcl_scr_syn_thought_r	9007	13411	-0.0269462	0.00857935	12814	-3.14082	0.00168856	-0.0437936	-0.0101586
tfmri_nb_all_beh_c2b_rate_ML_base	cbcl_scr_syn_somatic_r	9007	13411	-0.0226384	0.00880046	13130.2	-2.57242	0.01011	-0.0398954	-0.00540887
tfmri_nb_all_beh_c2b_rate_ML_base	cbcl_scr_syn_social_r	9007	13411	-0.0692895	0.00852102	12689.4	-8.13159	4.62862e-16	-0.0861318	-0.0526552
tfmri_nb_all_beh_c2b_rate_ML_base	cbcl_scr_syn_rulebreak_r	9007	13411	-0.060929	0.00854684	12869.8	-7.12884	1.0662e-12	-0.0778423	-0.0442665
tfmri_nb_all_beh_c2b_rate_ML_base	cbcl_scr_syn_internal_r	9007	13411	-0.0159472	0.00834037	12468.4	-1.91205	0.0558929	-0.0323046	0.000394054
tfmri_nb_all_beh_c2b_rate_ML_base	cbcl_scr_syn_external_r	9007	13411	-0.0419352	0.00810734	11929.3	-5.1725	2.34726e-07	-0.0579068	-0.0260843
tfmri_nb_all_beh_c2b_rate_ML_base	cbcl_scr_syn_attention_r	9007	13411	-0.0776341	0.0080706	11951.9	-9.61937	7.94549e-22	-0.0936034	-0.0617818
tfmri_nb_all_beh_c2b_rate_ML_base	cbcl_scr_syn_anxdep_r	9007	13411	-0.0118852	0.00852771	12733.7	-1.39372	0.163426	-0.0286041	0.0048357
tfmri_nb_all_beh_c2b_rate_ML_base	cbcl_scr_syn_aggressive_r	9007	13411	-0.0361108	0.00818887	11999.4	-4.40974	1.04394e-05	-0.0522252	-0.0200948
tfmri_nb_all_beh_c2b_rate_ML_base	cbcl_scr_dsm5_somaticpr_r	9007	13411	-0.0228937	0.00891202	13262.3	-2.56886	0.0102143	-0.0403532	-0.00543003
tfmri_nb_all_beh_c2b_rate_ML_base	cbcl_scr_dsm5_opposit_r	9007	13411	-0.0369232	0.00838641	12387.4	-4.40275	1.07784e-05	-0.0533998	-0.0205189
tfmri_nb_all_beh_c2b_rate_ML_base	cbcl_scr_dsm5_depress_r	9007	13411	-0.0366371	0.00870094	13027.9	-4.21071	2.56283e-05	-0.0537342	-0.0196242
tfmri_nb_all_beh_c2b_rate_ML_base	cbcl_scr_dsm5_conduct_r	9007	13411	-0.0666565	0.00851235	12786.4	-7.83057	5.2384e-15	-0.0834956	-0.0500655
tfmri_nb_all_beh_c2b_rate_ML_base	cbcl_scr_dsm5_anxdisord_r	9007	13411	-0.0241981	0.00855914	12786.8	-2.82716	0.00470357	-0.0410126	-0.00743575
tfmri_nb_all_beh_c2b_rate_ML_base	cbcl_scr_dsm5_adhd_r	9007	13411	-0.0712373	0.00812957	12074	-8.76274	2.15878e-18	-0.0872952	-0.0552929
tfmri_nb_all_beh_c2b_rate_ML_base	cbcl_scr_07_stress_r	9007	13411	-0.0492772	0.00837508	12531.2	-5.88379	4.11217e-09	-0.0657699	-0.0328699
tfmri_nb_all_beh_c2b_rate_ML_base	cbcl_scr_07_sct_r	9007	13411	-0.0406555	0.00879209	13048	-4.6241	3.79847e-06	-0.0579559	-0.0234622
tfmri_nb_all_beh_c2b_rate_ML_base	cbcl_scr_07_ocd_r	9007	13411	-0.0182445	0.0086776	12950.8	-2.10248	0.0355307	-0.035258	-0.00123484
tfmri_nb_all_beh_c0b_rate_ML_base	tfmri_nb_all_beh_c2b_rate	9008	13420	0.322817	0.0073396	13386.9	43.9829	0	0.308233	0.337529
tfmri_nb_all_beh_c0b_rate_ML_base	pps_y_ss_number	9004	13412	-0.0602076	0.00864375	13375.8	-6.96545	3.42658e-12	-0.0771934	-0.0432685
tfmri_nb_all_beh_c0b_rate_ML_base	nihtbx_totalcomp_agecorrected	7173	7205	0.311425	0.0108471	7100.41	28.7104	1.33422e-171	0.28998	0.332919
tfmri_nb_all_beh_c0b_rate_ML_base	nihtbx_reading_agecorrected	8896	13053	0.148723	0.00803728	11686	18.5041	2.27142e-75	0.132653	0.164931
tfmri_nb_all_beh_c0b_rate_ML_base	nihtbx_picvocab_agecorrected	8900	13079	0.173834	0.00802684	12201.9	21.6565	4.35334e-102	0.157798	0.190017
tfmri_nb_all_beh_c0b_rate_ML_base	nihtbx_picture_agecorrected	8915	13135	0.157745	0.00884892	13107.5	17.8265	2.96544e-70	0.140429	0.17537
tfmri_nb_all_beh_c0b_rate_ML_base	nihtbx_pattern_agecorrected	8768	12615	0.108303	0.00863572	12542.5	12.5412	7.28683e-36	0.0913198	0.125431
tfmri_nb_all_beh_c0b_rate_ML_base	nihtbx_list_agecorrected	7318	7354	0.231475	0.0113875	7309.83	20.3272	2.11072e-89	0.209175	0.254
tfmri_nb_all_beh_c0b_rate_ML_base	nihtbx_fluidcomp_agecorrected	7174	7206	0.251013	0.0113216	7178.47	22.1711	2.11329e-105	0.228742	0.273423
tfmri_nb_all_beh_c0b_rate_ML_base	nihtbx_flanker_agecorrected	8778	12649	0.125473	0.00918877	12596.3	13.655	3.75868e-42	0.107441	0.143684
tfmri_nb_all_beh_c0b_rate_ML_base	nihtbx_cryst_agecorrected	8607	12013	0.168514	0.00790484	9895.06	21.3178	1.25406e-98	0.152503	0.184692
tfmri_nb_all_beh_c0b_rate_ML_base	nihtbx_cardsort_agecorrected	7337	7366	0.16525	0.0116028	7318.93	14.2423	2.01623e-45	0.142576	0.188159
tfmri_nb_all_beh_c0b_rate_ML_base	cbcl_scr_syn_withdep_r	9007	13411	-0.00825794	0.00860428	12991.6	-0.959747	0.3372	-0.025139	0.00858903
tfmri_nb_all_beh_c0b_rate_ML_base	cbcl_scr_syn_totprob_r	9007	13411	-0.0391491	0.007648	11456.5	-5.11887	3.12359e-07	-0.0541579	-0.0241477
tfmri_nb_all_beh_c0b_rate_ML_base	cbcl_scr_syn_thought_r	9007	13411	-0.0193612	0.00838652	12628.6	-2.30861	0.0209811	-0.0357967	-0.00291505
tfmri_nb_all_beh_c0b_rate_ML_base	cbcl_scr_syn_somatic_r	9007	13411	-0.0209586	0.00861263	13005.6	-2.43347	0.0149682	-0.0378288	-0.00407777
tfmri_nb_all_beh_c0b_rate_ML_base	cbcl_scr_syn_social_r	9007	13411	-0.0719224	0.0083205	12477	-8.644	6.08561e-18	-0.0883094	-0.0556562
tfmri_nb_all_beh_c0b_rate_ML_base	cbcl_scr_syn_rulebreak_r	9007	13411	-0.0535088	0.00835603	12680.1	-6.40361	1.57099e-10	-0.0699648	-0.0371774
tfmri_nb_all_beh_c0b_rate_ML_base	cbcl_scr_syn_internal_r	9007	13411	-0.0168875	0.00814235	12250	-2.07403	0.038097	-0.032843	-0.000915196
tfmri_nb_all_beh_c0b_rate_ML_base	cbcl_scr_syn_external_r	9007	13411	-0.0376191	0.00790715	11672.8	-4.7576	1.98254e-06	-0.053155	-0.0221306
tfmri_nb_all_beh_c0b_rate_ML_base	cbcl_scr_syn_attention_r	9007	13411	-0.0726786	0.00787444	11697.8	-9.22968	3.17873e-20	-0.0882239	-0.0571854
tfmri_nb_all_beh_c0b_rate_ML_base	cbcl_scr_syn_anxdep_r	9007	13411	-0.0157826	0.00833173	12544.4	-1.89427	0.0582116	-0.0321059	0.000577448
tfmri_nb_all_beh_c0b_rate_ML_base	cbcl_scr_syn_aggressive_r	9007	13411	-0.0319443	0.00798867	11749.9	-3.9987	6.40801e-05	-0.0476336	-0.0162903
tfmri_nb_all_beh_c0b_rate_ML_base	cbcl_scr_dsm5_somaticpr_r	9007	13411	-0.0242649	0.0087269	13170.8	-2.78047	0.00543566	-0.0413503	-0.00715107
tfmri_nb_all_beh_c0b_rate_ML_base	cbcl_scr_dsm5_opposit_r	9007	13411	-0.0312204	0.00818929	12163.6	-3.81234	0.000138334	-0.0472744	-0.0151638
tfmri_nb_all_beh_c0b_rate_ML_base	cbcl_scr_dsm5_depress_r	9007	13411	-0.0325046	0.00851128	12877.2	-3.81899	0.000134625	-0.0491976	-0.0158299
tfmri_nb_all_beh_c0b_rate_ML_base	cbcl_scr_dsm5_conduct_r	9007	13411	-0.0583256	0.00832128	12590	-7.00921	2.51896e-12	-0.0747148	-0.042062
tfmri_nb_all_beh_c0b_rate_ML_base	cbcl_scr_dsm5_anxdisord_r	9007	13411	-0.0255201	0.00836411	12603.7	-3.05114	0.00228445	-0.041932	-0.00910713
tfmri_nb_all_beh_c0b_rate_ML_base	cbcl_scr_dsm5_adhd_r	9007	13411	-0.0667184	0.00793271	11823.6	-8.41054	4.54823e-17	-0.0823501	-0.0511488
tfmri_nb_all_beh_c0b_rate_ML_base	cbcl_scr_07_stress_r	9007	13411	-0.0459048	0.00817877	12314.2	-5.61268	2.03522e-08	-0.0619857	-0.0298549
tfmri_nb_all_beh_c0b_rate_ML_base	cbcl_scr_07_sct_r	9007	13411	-0.0365698	0.00860293	12909.2	-4.25086	2.1445e-05	-0.0534442	-0.019689
tfmri_nb_all_beh_c0b_rate_ML_base	cbcl_scr_07_ocd_r	9007	13411	-0.017153	0.00848506	12790.3	-2.02156	0.0432429	-0.0337746	-0.000499076
pps_y_ss_number_ML_base	tfmri_nb_all_beh_c2b_rate	9008	13420	-0.245725	0.0076821	13310.4	-31.9866	2.31663e-216	-0.260779	-0.230399
pps_y_ss_number_ML_base	tfmri_nb_all_beh_c0b_rate	9008	13420	-0.275425	0.0082368	13356.8	-33.4384	1.68096e-235	-0.291328	-0.258837
pps_y_ss_number_ML_base	nihtbx_totalcomp_agecorrected	7173	7205	-0.242244	0.0115889	6915.01	-20.903	3.90384e-94	-0.264838	-0.21911
pps_y_ss_number_ML_base	nihtbx_reading_agecorrected	8896	13053	-0.124242	0.00813081	11254.7	-15.2804	3.44819e-52	-0.140237	-0.107795
pps_y_ss_number_ML_base	nihtbx_picvocab_agecorrected	8900	13079	-0.114524	0.00817902	11785.4	-14.0022	3.41431e-44	-0.130827	-0.0983647
pps_y_ss_number_ML_base	nihtbx_picture_agecorrected	8915	13135	-0.107934	0.00902881	12392.8	-11.9544	9.321e-33	-0.12555	-0.0900078
pps_y_ss_number_ML_base	nihtbx_pattern_agecorrected	8768	12615	-0.09744	0.00880749	12395.4	-11.0633	2.56389e-28	-0.114759	-0.0800939
pps_y_ss_number_ML_base	nihtbx_list_agecorrected	7318	7354	-0.170987	0.012072	7135.79	-14.1639	6.20098e-45	-0.194239	-0.146844
pps_y_ss_number_ML_base	nihtbx_fluidcomp_agecorrected	7174	7206	-0.201931	0.0119969	7111.44	-16.832	2.26771e-62	-0.225382	-0.178132
pps_y_ss_number_ML_base	nihtbx_flanker_agecorrected	8778	12649	-0.102463	0.00939071	12481.1	-10.9111	1.35959e-27	-0.120949	-0.0840284
pps_y_ss_number_ML_base	nihtbx_cryst_agecorrected	8607	12013	-0.122551	0.00804937	9502.13	-15.225	9.8238e-52	-0.138685	-0.10638
pps_y_ss_number_ML_base	nihtbx_cardsort_agecorrected	7337	7366	-0.150616	0.0121617	6909.75	-12.3845	7.41378e-35	-0.174137	-0.126504
pps_y_ss_number_ML_base	cbcl_scr_syn_withdep_r	9007	13411	0.0206152	0.00871663	12630.3	2.36504	0.0180429	0.00381307	0.037978
pps_y_ss_number_ML_base	cbcl_scr_syn_totprob_r	9007	13411	0.0447512	0.00773278	11182.3	5.78721	7.34891e-09	0.0296771	0.0600094
pps_y_ss_number_ML_base	cbcl_scr_syn_thought_r	9007	13411	0.0244417	0.00848856	12264.9	2.87938	0.00399152	0.00789473	0.0411724
pps_y_ss_number_ML_base	cbcl_scr_syn_somatic_r	9007	13411	0.0276212	0.00872968	12641.3	3.16406	0.00155954	0.0104877	0.0446758
pps_y_ss_number_ML_base	cbcl_scr_syn_social_r	9007	13411	0.060698	0.00842799	12116.9	7.20196	6.28638e-13	0.0442378	0.0772925
pps_y_ss_number_ML_base	cbcl_scr_syn_rulebreak_r	9007	13411	0.0510656	0.00845545	12203.9	6.03937	1.59218e-09	0.0346907	0.0678163
pps_y_ss_number_ML_base	cbcl_scr_syn_internal_r	9007	13411	0.0211619	0.00824488	11997.2	2.56667	0.0102799	0.00504335	0.0373742
pps_y_ss_number_ML_base	cbcl_scr_syn_external_r	9007	13411	0.0355416	0.00798404	11261.1	4.45159	8.6058e-06	0.0201511	0.051454
pps_y_ss_number_ML_base	cbcl_scr_syn_attention_r	9007	13411	0.0754687	0.0079425	11236.4	9.50187	2.47887e-21	0.0598995	0.0911181
pps_y_ss_number_ML_base	cbcl_scr_syn_anxdep_r	9007	13411	0.0122663	0.00843639	12246.7	1.45397	0.14598	-0.00427141	0.0287954
pps_y_ss_number_ML_base	cbcl_scr_syn_aggressive_r	9007	13411	0.0283374	0.00806665	11325.2	3.51291	0.000444955	0.0128135	0.0444424
pps_y_ss_number_ML_base	cbcl_scr_dsm5_somaticpr_r	9007	13411	0.0220268	0.00884835	12750.4	2.48937	0.0128096	0.00465951	0.0393063
pps_y_ss_number_ML_base	cbcl_scr_dsm5_opposit_r	9007	13411	0.0273983	0.00826869	11573.3	3.3135	0.000924185	0.0115813	0.0440037
pps_y_ss_number_ML_base	cbcl_scr_dsm5_depress_r	9007	13411	0.0322906	0.00862615	12567.2	3.74334	0.000182401	0.0155273	0.0493282
pps_y_ss_number_ML_base	cbcl_scr_dsm5_conduct_r	9007	13411	0.0568709	0.00841491	12081.1	6.75834	1.45992e-11	0.0405967	0.0735624
pps_y_ss_number_ML_base	cbcl_scr_dsm5_anxdisord_r	9007	13411	0.0278855	0.00846922	12305.2	3.29258	0.000995541	0.0113009	0.0445072
pps_y_ss_number_ML_base	cbcl_scr_dsm5_adhd_r	9007	13411	0.0682466	0.00800964	11416.2	8.52055	1.78705e-17	0.0525843	0.0840334
pps_y_ss_number_ML_base	cbcl_scr_07_stress_r	9007	13411	0.0482016	0.00827858	12029.6	5.82244	5.94758e-09	0.0320294	0.0645082
pps_y_ss_number_ML_base	cbcl_scr_07_sct_r	9007	13411	0.0459695	0.00868686	12034.2	5.29184	1.23219e-07	0.0288687	0.0628778
pps_y_ss_number_ML_base	cbcl_scr_07_ocd_r	9007	13411	0.00773358	0.00859535	12483.5	0.89974	0.368276	-0.00919295	0.0244869
nihtbx_totalcomp_agecorrected_ML_base	tfmri_nb_all_beh_c2b_rate	9008	13420	0.327357	0.00732053	13368.2	44.7177	0	0.31288	0.341937
nihtbx_totalcomp_agecorrected_ML_base	tfmri_nb_all_beh_c0b_rate	9008	13420	0.398048	0.00766807	13158.5	51.9098	0	0.383015	0.413201
nihtbx_totalcomp_agecorrected_ML_base	pps_y_ss_number	9004	13412	-0.0691164	0.00863728	13356.2	-8.0021	1.32355e-15	-0.086113	-0.0521835
nihtbx_totalcomp_agecorrected_ML_base	nihtbx_reading_agecorrected	8896	13053	0.172446	0.00807268	12095	21.3617	2.0611e-99	0.156238	0.188794
nihtbx_totalcomp_agecorrected_ML_base	nihtbx_picvocab_agecorrected	8900	13079	0.17757	0.0080696	12498.3	22.0048	2.55361e-105	0.161426	0.193844
nihtbx_totalcomp_agecorrected_ML_base	nihtbx_picture_agecorrected	8915	13135	0.155753	0.00884321	13066.5	17.6127	1.21986e-68	0.138403	0.173349
nihtbx_totalcomp_agecorrected_ML_base	nihtbx_pattern_agecorrected	8768	12615	0.109386	0.00864414	12578.9	12.6543	1.76621e-36	0.0924044	0.126472
nihtbx_totalcomp_agecorrected_ML_base	nihtbx_list_agecorrected	7318	7354	0.232894	0.0113889	7312.04	20.4492	1.9931e-90	0.210622	0.255421
nihtbx_totalcomp_agecorrected_ML_base	nihtbx_fluidcomp_agecorrected	7174	7206	0.255691	0.011311	7178.7	22.6056	2.33573e-109	0.233464	0.278132
nihtbx_totalcomp_agecorrected_ML_base	nihtbx_flanker_agecorrected	8778	12649	0.133679	0.00916827	12529.5	14.5806	9.17953e-48	0.115659	0.151831
nihtbx_totalcomp_agecorrected_ML_base	nihtbx_cryst_agecorrected	8607	12013	0.18485	0.00796504	10383.4	23.2077	3.3396e-116	0.168641	0.201212
nihtbx_totalcomp_agecorrected_ML_base	nihtbx_cardsort_agecorrected	7337	7366	0.177779	0.0115804	7315.8	15.3517	2.24734e-52	0.155176	0.200682
nihtbx_totalcomp_agecorrected_ML_base	cbcl_scr_syn_withdep_r	9007	13411	-0.00952913	0.00863519	13165	-1.10352	0.26982	-0.0264667	0.00738376
nihtbx_totalcomp_agecorrected_ML_base	cbcl_scr_syn_totprob_r	9007	13411	-0.0390372	0.0077221	11829.1	-5.05526	4.36228e-07	-0.0541905	-0.0238874
nihtbx_totalcomp_agecorrected_ML_base	cbcl_scr_syn_thought_r	9007	13411	-0.0184284	0.00843095	12884.8	-2.18581	0.0288477	-0.0349522	-0.00189715
nihtbx_totalcomp_agecorrected_ML_base	cbcl_scr_syn_somatic_r	9007	13411	-0.0163796	0.00864457	13181.3	-1.89478	0.0581434	-0.0333328	0.000545434
nihtbx_totalcomp_agecorrected_ML_base	cbcl_scr_syn_social_r	9007	13411	-0.0711029	0.0083709	12766	-8.49405	2.21502e-17	-0.0875929	-0.0547255
nihtbx_totalcomp_agecorrected_ML_base	cbcl_scr_syn_rulebreak_r	9007	13411	-0.0561817	0.00839821	12933.5	-6.68973	2.32791e-11	-0.0727118	-0.0397496
nihtbx_totalcomp_agecorrected_ML_base	cbcl_scr_syn_internal_r	9007	13411	-0.0129124	0.00819962	12557.9	-1.57475	0.115339	-0.0289829	0.00316102
nihtbx_totalcomp_agecorrected_ML_base	cbcl_scr_syn_external_r	9007	13411	-0.03791	0.00797343	12030.4	-4.75454	2.01206e-06	-0.0535603	-0.022278
nihtbx_totalcomp_agecorrected_ML_base	cbcl_scr_syn_attention_r	9007	13411	-0.0775998	0.00793403	12055.1	-9.78063	1.65345e-22	-0.0932597	-0.0619779
nihtbx_totalcomp_agecorrected_ML_base	cbcl_scr_syn_anxdep_r	9007	13411	-0.0121911	0.00837982	12808.6	-1.45481	0.145746	-0.0286118	0.00424449
nihtbx_totalcomp_agecorrected_ML_base	cbcl_scr_syn_aggressive_r	9007	13411	-0.0315896	0.00805298	12099.2	-3.92272	8.80399e-05	-0.0473845	-0.0157961
nihtbx_totalcomp_agecorrected_ML_base	cbcl_scr_dsm5_somaticpr_r	9007	13411	-0.0199729	0.00875079	13296.9	-2.28241	0.0224811	-0.0371242	-0.00282845
nihtbx_totalcomp_agecorrected_ML_base	cbcl_scr_dsm5_opposit_r	9007	13411	-0.0314716	0.0082449	12475.2	-3.8171	0.000135681	-0.0476155	-0.0152895
nihtbx_totalcomp_agecorrected_ML_base	cbcl_scr_dsm5_depress_r	9007	13411	-0.0278001	0.00854918	13086.5	-3.25178	0.00114974	-0.0445732	-0.011053
nihtbx_totalcomp_agecorrected_ML_base	cbcl_scr_dsm5_conduct_r	9007	13411	-0.0605672	0.00836564	12853.1	-7.23999	4.74234e-13	-0.0770267	-0.0441908
nihtbx_totalcomp_agecorrected_ML_base	cbcl_scr_dsm5_anxdisord_r	9007	13411	-0.0271219	0.00840905	12858.4	-3.22532	0.00126145	-0.0436192	-0.0106399
nihtbx_totalcomp_agecorrected_ML_base	cbcl_scr_dsm5_adhd_r	9007	13411	-0.0732016	0.0079898	12173.3	-9.16188	5.9104e-20	-0.0889484	-0.057506
nihtbx_totalcomp_agecorrected_ML_base	cbcl_scr_07_stress_r	9007	13411	-0.0448949	0.008233	12615.4	-5.45304	5.04486e-08	-0.0610762	-0.0287445
nihtbx_totalcomp_agecorrected_ML_base	cbcl_scr_07_sct_r	9007	13411	-0.0305334	0.00863605	13085.4	-3.53558	0.000408294	-0.0474745	-0.0135979
nihtbx_totalcomp_agecorrected_ML_base	cbcl_scr_07_ocd_r	9007	13411	-0.00854144	0.00852494	13009.7	-1.00194	0.316393	-0.0252465	0.00817173
nihtbx_reading_agecorrected_ML_base	tfmri_nb_all_beh_c2b_rate	9008	13420	0.294468	0.00739898	13386.8	39.7984	0	0.279821	0.309104
nihtbx_reading_agecorrected_ML_base	tfmri_nb_all_beh_c0b_rate	9008	13420	0.344823	0.00783403	13196.3	44.016	0	0.329328	0.360157
nihtbx_reading_agecorrected_ML_base	pps_y_ss_number	9004	13412	-0.0719904	0.00861188	13350.2	-8.35943	6.92157e-17	-0.0889121	-0.0550617
nihtbx_reading_agecorrected_ML_base	nihtbx_totalcomp_agecorrected	7173	7205	0.316563	0.0108689	7118.68	29.1257	2.68696e-176	0.29509	0.338058
nihtbx_reading_agecorrected_ML_base	nihtbx_picvocab_agecorrected	8900	13079	0.175051	0.00805622	12514.9	21.7286	8.63132e-103	0.158936	0.191317
nihtbx_reading_agecorrected_ML_base	nihtbx_picture_agecorrected	8915	13135	0.141124	0.00883287	13069.2	15.9771	6.37578e-57	0.123775	0.158578
nihtbx_reading_agecorrected_ML_base	nihtbx_pattern_agecorrected	8768	12615	0.0991237	0.00863294	12594.7	11.482	2.3e-30	0.0821965	0.116188
nihtbx_reading_agecorrected_ML_base	nihtbx_list_agecorrected	7318	7354	0.220599	0.0114629	7324.89	19.2447	1.4864e-80	0.198062	0.243096
nihtbx_reading_agecorrected_ML_base	nihtbx_fluidcomp_agecorrected	7174	7206	0.23839	0.0113973	7187.11	20.9164	2.35206e-94	0.21603	0.260958
nihtbx_reading_agecorrected_ML_base	nihtbx_flanker_agecorrected	8778	12649	0.128495	0.00915044	12536	14.0425	1.85819e-44	0.110569	0.146646
nihtbx_reading_agecorrected_ML_base	nihtbx_cryst_agecorrected	8607	12013	0.184145	0.00796492	10431.1	23.1195	2.27092e-115	0.167877	0.200509
nihtbx_reading_agecorrected_ML_base	nihtbx_cardsort_agecorrected	7337	7366	0.17151	0.0116266	7321.5	14.7516	1.4893e-48	0.148826	0.194491
nihtbx_reading_agecorrected_ML_base	cbcl_scr_syn_withdep_r	9007	13411	-0.00421022	0.00861648	13195.6	-0.488624	0.625116	-0.0212333	0.0125394
nihtbx_reading_agecorrected_ML_base	cbcl_scr_syn_totprob_r	9007	13411	-0.0370685	0.00770821	11846.1	-4.80896	1.53586e-06	-0.0522362	-0.0219939
nihtbx_reading_agecorrected_ML_base	cbcl_scr_syn_thought_r	9007	13411	-0.0259016	0.00841172	12914.5	-3.07923	0.00207972	-0.0424384	-0.00946846
nihtbx_reading_agecorrected_ML_base	cbcl_scr_syn_somatic_r	9007	13411	-0.0149324	0.00862279	13195.9	-1.73174	0.083344	-0.031821	0.00196354
nihtbx_reading_agecorrected_ML_base	cbcl_scr_syn_social_r	9007	13411	-0.0668383	0.00835596	12795.1	-7.99887	1.3632e-15	-0.0833222	-0.0505133
nihtbx_reading_agecorrected_ML_base	cbcl_scr_syn_rulebreak_r	9007	13411	-0.05864	0.00837803	12962.3	-6.99926	2.69991e-12	-0.075225	-0.0423385
nihtbx_reading_agecorrected_ML_base	cbcl_scr_syn_internal_r	9007	13411	-0.0109606	0.00818366	12580.3	-1.33932	0.18049	-0.0270194	0.00505975
nihtbx_reading_agecorrected_ML_base	cbcl_scr_syn_external_r	9007	13411	-0.0380721	0.00795901	12062.8	-4.78352	1.7429e-06	-0.0538152	-0.0225847
nihtbx_reading_agecorrected_ML_base	cbcl_scr_syn_attention_r	9007	13411	-0.0735271	0.00791947	12074.7	-9.28434	1.90303e-20	-0.0891774	-0.0580156
nihtbx_reading_agecorrected_ML_base	cbcl_scr_syn_anxdep_r	9007	13411	-0.0111617	0.00836315	12837.1	-1.33463	0.182021	-0.0275488	0.00523564
nihtbx_reading_agecorrected_ML_base	cbcl_scr_syn_aggressive_r	9007	13411	-0.031858	0.0080382	12132.4	-3.96332	7.43375e-05	-0.0477526	-0.0162218
nihtbx_reading_agecorrected_ML_base	cbcl_scr_dsm5_somaticpr_r	9007	13411	-0.0220103	0.00872725	13309.9	-2.52202	0.01168	-0.0390899	-0.00489601
nihtbx_reading_agecorrected_ML_base	cbcl_scr_dsm5_opposit_r	9007	13411	-0.0299954	0.00822823	12508.7	-3.64542	0.000268037	-0.0463046	-0.0140372
nihtbx_reading_agecorrected_ML_base	cbcl_scr_dsm5_depress_r	9007	13411	-0.0270552	0.0085296	13107.6	-3.17192	0.00151781	-0.0438513	-0.0104153
nihtbx_reading_agecorrected_ML_base	cbcl_scr_dsm5_conduct_r	9007	13411	-0.0625078	0.00834663	12886.7	-7.48898	7.39224e-14	-0.0790317	-0.0462694
nihtbx_reading_agecorrected_ML_base	cbcl_scr_dsm5_anxdisord_r	9007	13411	-0.0271776	0.00839222	12887.9	-3.23843	0.00120493	-0.043649	-0.0107433
nihtbx_reading_agecorrected_ML_base	cbcl_scr_dsm5_adhd_r	9007	13411	-0.0709176	0.00797547	12198.3	-8.89197	6.8425e-19	-0.0866553	-0.0553081
nihtbx_reading_agecorrected_ML_base	cbcl_scr_07_stress_r	9007	13411	-0.0425115	0.0082172	12637.2	-5.17348	2.33289e-07	-0.0586894	-0.0264432
nihtbx_reading_agecorrected_ML_base	cbcl_scr_07_sct_r	9007	13411	-0.0249696	0.00861457	13102.5	-2.89854	0.0037553	-0.041878	-0.00811979
nihtbx_reading_agecorrected_ML_base	cbcl_scr_07_ocd_r	9007	13411	-0.00449031	0.0085075	13039	-0.527806	0.597643	-0.0211304	0.0122111
nihtbx_picvocab_agecorrected_ML_base	tfmri_nb_all_beh_c2b_rate	9008	13420	0.266652	0.00739666	13368.7	36.0503	1.10497e-271	0.252051	0.281374
nihtbx_picvocab_agecorrected_ML_base	tfmri_nb_all_beh_c0b_rate	9008	13420	0.347184	0.00773798	13173.8	44.8674	0	0.332036	0.362465
nihtbx_picvocab_agecorrected_ML_base	pps_y_ss_number	9004	13412	-0.0570815	0.00853294	13316.8	-6.68955	2.32803e-11	-0.0739101	-0.0403682
nihtbx_picvocab_agecorrected_ML_base	nihtbx_totalcomp_agecorrected	7173	7205	0.296007	0.0108226	7058.48	27.3509	1.22691e-156	0.274676	0.317504
nihtbx_picvocab_agecorrected_ML_base	nihtbx_reading_agecorrected	8896	13053	0.163166	0.00799182	12175.9	20.4166	3.96189e-91	0.147185	0.179391
nihtbx_picvocab_agecorrected_ML_base	nihtbx_picture_agecorrected	8915	13135	0.135018	0.00875345	13063.5	15.4245	3.29469e-53	0.117872	0.15234
nihtbx_picvocab_agecorrected_ML_base	nihtbx_pattern_agecorrected	8768	12615	0.0772571	0.00856262	12591.2	9.0226	2.10065e-19	0.0604942	0.0941049
nihtbx_picvocab_agecorrected_ML_base	nihtbx_list_agecorrected	7318	7354	0.230103	0.0113301	7328.25	20.3089	2.96351e-89	0.208002	0.2525
nihtbx_picvocab_agecorrected_ML_base	nihtbx_fluidcomp_agecorrected	7174	7206	0.209305	0.0113649	7168.86	18.4168	4.81593e-74	0.186988	0.23176
nihtbx_picvocab_agecorrected_ML_base	nihtbx_flanker_agecorrected	8778	12649	0.105726	0.00907714	12532.3	11.6474	3.42255e-31	0.0879111	0.123617
nihtbx_picvocab_agecorrected_ML_base	nihtbx_cryst_agecorrected	8607	12013	0.189802	0.00787525	10528.9	24.101	5.69069e-125	0.173732	0.206063
nihtbx_picvocab_agecorrected_ML_base	nihtbx_cardsort_agecorrected	7337	7366	0.136642	0.0115932	7334.98	11.7865	8.85846e-32	0.113936	0.159461
nihtbx_picvocab_agecorrected_ML_base	cbcl_scr_syn_withdep_r	9007	13411	-0.00649146	0.00853958	13230.9	-0.760161	0.447172	-0.0231626	0.0103114
nihtbx_picvocab_agecorrected_ML_base	cbcl_scr_syn_totprob_r	9007	13411	-0.0283817	0.0076451	11921.3	-3.71241	0.000206234	-0.0433314	-0.0133493
nihtbx_picvocab_agecorrected_ML_base	cbcl_scr_syn_thought_r	9007	13411	-0.00748992	0.00834087	12962.8	-0.897979	0.369213	-0.0237697	0.00892224
nihtbx_picvocab_agecorrected_ML_base	cbcl_scr_syn_somatic_r	9007	13411	-0.0128279	0.00853962	13174.4	-1.50216	0.13308	-0.0295443	0.00391907
nihtbx_picvocab_agecorrected_ML_base	cbcl_scr_syn_social_r	9007	13411	-0.0582912	0.00828622	12838.2	-7.03472	2.09787e-12	-0.0745542	-0.042054
nihtbx_picvocab_agecorrected_ML_base	cbcl_scr_syn_rulebreak_r	9007	13411	-0.0558918	0.00830419	12996	-6.73056	1.76103e-11	-0.0721794	-0.0395961
nihtbx_picvocab_agecorrected_ML_base	cbcl_scr_syn_internal_r	9007	13411	-0.00854408	0.00811103	12623.1	-1.05339	0.292183	-0.0244018	0.00739124
nihtbx_picvocab_agecorrected_ML_base	cbcl_scr_syn_external_r	9007	13411	-0.0363322	0.00789866	12175.5	-4.59979	4.27192e-06	-0.051759	-0.0207702
nihtbx_picvocab_agecorrected_ML_base	cbcl_scr_syn_attention_r	9007	13411	-0.0534447	0.00787011	12182	-6.79085	1.16653e-11	-0.068874	-0.0379571
nihtbx_picvocab_agecorrected_ML_base	cbcl_scr_syn_anxdep_r	9007	13411	-0.00294674	0.00829084	12889.6	-0.355421	0.72228	-0.0191564	0.0133478
nihtbx_picvocab_agecorrected_ML_base	cbcl_scr_syn_aggressive_r	9007	13411	-0.029537	0.0079781	12247.4	-3.70226	0.000214624	-0.0451005	-0.0138017
nihtbx_picvocab_agecorrected_ML_base	cbcl_scr_dsm5_somaticpr_r	9007	13411	-0.022846	0.00864292	13293.1	-2.64332	0.00821929	-0.039753	-0.00588506
nihtbx_picvocab_agecorrected_ML_base	cbcl_scr_dsm5_opposit_r	9007	13411	-0.0287208	0.00816402	12604.3	-3.51797	0.00043639	-0.0445873	-0.0125754
nihtbx_picvocab_agecorrected_ML_base	cbcl_scr_dsm5_depress_r	9007	13411	-0.0172271	0.00845159	13110.4	-2.03833	0.0415369	-0.0337399	-0.000606768
nihtbx_picvocab_agecorrected_ML_base	cbcl_scr_dsm5_conduct_r	9007	13411	-0.0576956	0.00827775	12947.4	-6.96996	3.32388e-12	-0.0739146	-0.0414226
nihtbx_picvocab_agecorrected_ML_base	cbcl_scr_dsm5_anxdisord_r	9007	13411	-0.0191286	0.00832063	12939.6	-2.29894	0.0215244	-0.0354068	-0.00279005
nihtbx_picvocab_agecorrected_ML_base	cbcl_scr_dsm5_adhd_r	9007	13411	-0.0513989	0.00792441	12304.5	-6.48616	9.14237e-11	-0.0669419	-0.0358291
nihtbx_picvocab_agecorrected_ML_base	cbcl_scr_07_stress_r	9007	13411	-0.0316382	0.0081487	12689.4	-3.88261	0.000103865	-0.0475909	-0.0156254
nihtbx_picvocab_agecorrected_ML_base	cbcl_scr_07_sct_r	9007	13411	-0.00493591	0.00854669	13176.7	-0.577523	0.563596	-0.0216421	0.0118488
nihtbx_picvocab_agecorrected_ML_base	cbcl_scr_07_ocd_r	9007	13411	0.00541296	0.00843297	13087.6	0.641881	0.520962	-0.0110941	0.0219632
nihtbx_picture_agecorrected_ML_base	tfmri_nb_all_beh_c2b_rate	9008	13420	0.332211	0.00731412	13391.3	45.4205	0	0.317701	0.346881
nihtbx_picture_agecorrected_ML_base	tfmri_nb_all_beh_c0b_rate	9008	13420	0.374779	0.0077742	13250.3	48.2081	0	0.359545	0.390267
nihtbx_picture_agecorrected_ML_base	pps_y_ss_number	9004	13412	-0.0651872	0.00864776	13383.7	-7.53804	5.07722e-14	-0.0821858	-0.048222
nihtbx_picture_agecorrected_ML_base	nihtbx_totalcomp_agecorrected	7173	7205	0.303247	0.0108653	7116.7	27.9097	9.19542e-163	0.281819	0.324784
nihtbx_picture_agecorrected_ML_base	nihtbx_reading_agecorrected	8896	13053	0.144057	0.00803897	11626.6	17.9198	7.38842e-71	0.128025	0.160346
nihtbx_picture_agecorrected_ML_base	nihtbx_picvocab_agecorrected	8900	13079	0.16131	0.00803631	12126.6	20.0727	3.43401e-88	0.145298	0.177457
nihtbx_picture_agecorrected_ML_base	nihtbx_pattern_agecorrected	8768	12615	0.108131	0.00863285	12528.2	12.5256	8.86107e-36	0.0911946	0.125268
nihtbx_picture_agecorrected_ML_base	nihtbx_list_agecorrected	7318	7354	0.223311	0.0113928	7316.81	19.601	2.03571e-83	0.201006	0.245832
nihtbx_picture_agecorrected_ML_base	nihtbx_fluidcomp_agecorrected	7174	7206	0.252738	0.0113	7180.55	22.3663	3.58982e-107	0.230494	0.275145
nihtbx_picture_agecorrected_ML_base	nihtbx_flanker_agecorrected	8778	12649	0.129215	0.00918489	12581.5	14.0682	1.29669e-44	0.111225	0.14742
nihtbx_picture_agecorrected_ML_base	nihtbx_cryst_agecorrected	8607	12013	0.159942	0.00791291	9854.24	20.2128	4.75049e-89	0.143978	0.176084
nihtbx_picture_agecorrected_ML_base	nihtbx_cardsort_agecorrected	7337	7366	0.167907	0.0115761	7317.91	14.5046	5.06341e-47	0.145253	0.19075
nihtbx_picture_agecorrected_ML_base	cbcl_scr_syn_withdep_r	9007	13411	-0.0170944	0.00860528	12975.8	-1.98651	0.0469981	-0.0339676	-0.000238555
nihtbx_picture_agecorrected_ML_base	cbcl_scr_syn_totprob_r	9007	13411	-0.038151	0.00765687	11451.4	-4.98259	6.36549e-07	-0.0531815	-0.023121
nihtbx_picture_agecorrected_ML_base	cbcl_scr_syn_thought_r	9007	13411	-0.0206404	0.00838983	12618.1	-2.46017	0.0139004	-0.0371008	-0.00418757
nihtbx_picture_agecorrected_ML_base	cbcl_scr_syn_somatic_r	9007	13411	-0.0215101	0.0086212	13042.1	-2.49502	0.0126071	-0.0384221	-0.00463726
nihtbx_picture_agecorrected_ML_base	cbcl_scr_syn_social_r	9007	13411	-0.0683789	0.00832869	12478.3	-8.21004	2.42756e-16	-0.0848053	-0.0520826
nihtbx_picture_agecorrected_ML_base	cbcl_scr_syn_rulebreak_r	9007	13411	-0.0510152	0.00836283	12684.3	-6.10023	1.09002e-09	-0.0674866	-0.034642
nihtbx_picture_agecorrected_ML_base	cbcl_scr_syn_internal_r	9007	13411	-0.016862	0.00814934	12254.8	-2.06912	0.0385558	-0.0328358	-0.000890065
nihtbx_picture_agecorrected_ML_base	cbcl_scr_syn_external_r	9007	13411	-0.0367515	0.00790803	11637.9	-4.64736	3.39898e-06	-0.0522654	-0.0212296
nihtbx_picture_agecorrected_ML_base	cbcl_scr_syn_attention_r	9007	13411	-0.0727476	0.00787234	11653.9	-9.24091	2.86612e-20	-0.0882999	-0.0572291
nihtbx_picture_agecorrected_ML_base	cbcl_scr_syn_anxdep_r	9007	13411	-0.0129005	0.00833544	12530.7	-1.54766	0.121729	-0.0292385	0.0034349
nihtbx_picture_agecorrected_ML_base	cbcl_scr_syn_aggressive_r	9007	13411	-0.0320978	0.00798781	11710.9	-4.01835	5.89727e-05	-0.0477503	-0.0164127
nihtbx_picture_agecorrected_ML_base	cbcl_scr_dsm5_somaticpr_r	9007	13411	-0.0258427	0.00873354	13195.3	-2.95901	0.00309173	-0.0429621	-0.00873884
nihtbx_picture_agecorrected_ML_base	cbcl_scr_dsm5_opposit_r	9007	13411	-0.0311504	0.00818888	12132.1	-3.80399	0.000143084	-0.0471522	-0.0150404
nihtbx_picture_agecorrected_ML_base	cbcl_scr_dsm5_depress_r	9007	13411	-0.0331883	0.00851788	12896.6	-3.89631	9.8164e-05	-0.0498953	-0.0164999
nihtbx_picture_agecorrected_ML_base	cbcl_scr_dsm5_conduct_r	9007	13411	-0.0546407	0.0083257	12573.1	-6.5629	5.48406e-11	-0.0710289	-0.0383426
nihtbx_picture_agecorrected_ML_base	cbcl_scr_dsm5_anxdisord_r	9007	13411	-0.0245084	0.00836683	12586.2	-2.92923	0.00340412	-0.040932	-0.00812379
nihtbx_picture_agecorrected_ML_base	cbcl_scr_dsm5_adhd_r	9007	13411	-0.0699847	0.00792981	11785.7	-8.82552	1.24253e-18	-0.0856201	-0.0543898
nihtbx_picture_agecorrected_ML_base	cbcl_scr_07_stress_r	9007	13411	-0.0422833	0.00818508	12306.6	-5.16591	2.43016e-07	-0.0583789	-0.0262238
nihtbx_picture_agecorrected_ML_base	cbcl_scr_07_sct_r	9007	13411	-0.0414272	0.00859889	12873.5	-4.81774	1.46848e-06	-0.058327	-0.0245859
nihtbx_picture_agecorrected_ML_base	cbcl_scr_07_ocd_r	9007	13411	-0.0133294	0.00848778	12772.2	-1.57043	0.116341	-0.0299833	0.00328959
nihtbx_pattern_agecorrected_ML_base	tfmri_nb_all_beh_c2b_rate	9008	13420	0.307523	0.00748119	13384.9	41.1062	0	0.292722	0.322447
nihtbx_pattern_agecorrected_ML_base	tfmri_nb_all_beh_c0b_rate	9008	13420	0.355908	0.00794858	13310	44.7763	0	0.34031	0.371699
nihtbx_pattern_agecorrected_ML_base	pps_y_ss_number	9004	13412	-0.07282	0.00874092	13380.3	-8.33092	8.79668e-17	-0.0899889	-0.0556961
nihtbx_pattern_agecorrected_ML_base	nihtbx_totalcomp_agecorrected	7173	7205	0.274358	0.0110076	7069.45	24.9244	1.68619e-131	0.252582	0.29618
nihtbx_pattern_agecorrected_ML_base	nihtbx_reading_agecorrected	8896	13053	0.136918	0.00813049	11602.2	16.8401	6.90611e-63	0.120765	0.153253
nihtbx_pattern_agecorrected_ML_base	nihtbx_picvocab_agecorrected	8900	13079	0.13781	0.00814504	12052.6	16.9195	1.74336e-63	0.121689	0.154031
nihtbx_pattern_agecorrected_ML_base	nihtbx_picture_agecorrected	8915	13135	0.143916	0.00897196	13108.4	16.0407	2.33315e-57	0.126339	0.161812
nihtbx_pattern_agecorrected_ML_base	nihtbx_list_agecorrected	7318	7354	0.195395	0.0115068	7298.03	16.9807	1.86574e-63	0.172856	0.218163
nihtbx_pattern_agecorrected_ML_base	nihtbx_fluidcomp_agecorrected	7174	7206	0.239133	0.0113922	7177.87	20.9909	5.42899e-95	0.216661	0.261731
nihtbx_pattern_agecorrected_ML_base	nihtbx_flanker_agecorrected	8778	12649	0.128458	0.00930053	12595	13.8119	4.44834e-43	0.110157	0.146872
nihtbx_pattern_agecorrected_ML_base	nihtbx_cryst_agecorrected	8607	12013	0.14241	0.00801712	9754.05	17.7632	1.68372e-69	0.126356	0.158598
nihtbx_pattern_agecorrected_ML_base	nihtbx_cardsort_agecorrected	7337	7366	0.17102	0.0116183	7322.22	14.7199	2.34878e-48	0.148252	0.193955
nihtbx_pattern_agecorrected_ML_base	cbcl_scr_syn_withdep_r	9007	13411	-0.0121756	0.00870148	12967.7	-1.39925	0.161762	-0.0292285	0.00489014
nihtbx_pattern_agecorrected_ML_base	cbcl_scr_syn_totprob_r	9007	13411	-0.0381169	0.00773681	11444.6	-4.92669	8.48047e-07	-0.0532898	-0.0229225
nihtbx_pattern_agecorrected_ML_base	cbcl_scr_syn_thought_r	9007	13411	-0.0266399	0.00848039	12609.5	-3.14136	0.00168557	-0.0432678	-0.00999915
nihtbx_pattern_agecorrected_ML_base	cbcl_scr_syn_somatic_r	9007	13411	-0.026564	0.00871342	13012.8	-3.04863	0.00230351	-0.0436529	-0.00950166
nihtbx_pattern_agecorrected_ML_base	cbcl_scr_syn_social_r	9007	13411	-0.0617318	0.00842168	12458.2	-7.33011	2.44168e-13	-0.0783135	-0.0452413
nihtbx_pattern_agecorrected_ML_base	cbcl_scr_syn_rulebreak_r	9007	13411	-0.0447957	0.00845498	12660.2	-5.29814	1.18952e-07	-0.0614324	-0.0282486
nihtbx_pattern_agecorrected_ML_base	cbcl_scr_syn_internal_r	9007	13411	-0.0160975	0.00823617	12239.7	-1.95449	0.050666	-0.0322431	6.5602e-05
nihtbx_pattern_agecorrected_ML_base	cbcl_scr_syn_external_r	9007	13411	-0.0284236	0.00799565	11641.5	-3.55488	0.000379651	-0.0440917	-0.0127274
nihtbx_pattern_agecorrected_ML_base	cbcl_scr_syn_attention_r	9007	13411	-0.0779001	0.00795656	11670.8	-9.79067	1.50782e-22	-0.0935863	-0.0622244
nihtbx_pattern_agecorrected_ML_base	cbcl_scr_syn_anxdep_r	9007	13411	-0.0138674	0.00842592	12521.9	-1.6458	0.0998304	-0.0303799	0.00266884
nihtbx_pattern_agecorrected_ML_base	cbcl_scr_syn_aggressive_r	9007	13411	-0.0228507	0.00807686	11716.8	-2.82915	0.00467506	-0.0386595	-0.00698511
nihtbx_pattern_agecorrected_ML_base	cbcl_scr_dsm5_somaticpr_r	9007	13411	-0.0260278	0.00882947	13171.7	-2.94783	0.00320573	-0.0433376	-0.00873745
nihtbx_pattern_agecorrected_ML_base	cbcl_scr_dsm5_opposit_r	9007	13411	-0.0242899	0.00828037	12133.7	-2.93343	0.00335867	-0.0404621	-0.00799683
nihtbx_pattern_agecorrected_ML_base	cbcl_scr_dsm5_depress_r	9007	13411	-0.0325281	0.00861096	12875.4	-3.77752	0.000159112	-0.0494171	-0.0156389
nihtbx_pattern_agecorrected_ML_base	cbcl_scr_dsm5_conduct_r	9007	13411	-0.0502834	0.00841748	12557.3	-5.97369	2.38228e-09	-0.0668293	-0.0338095
nihtbx_pattern_agecorrected_ML_base	cbcl_scr_dsm5_anxdisord_r	9007	13411	-0.0243019	0.00845837	12579.1	-2.87312	0.00407121	-0.0408971	-0.00770481
nihtbx_pattern_agecorrected_ML_base	cbcl_scr_dsm5_adhd_r	9007	13411	-0.0725933	0.00801625	11798.9	-9.05576	1.56826e-19	-0.0883752	-0.056832
nihtbx_pattern_agecorrected_ML_base	cbcl_scr_07_stress_r	9007	13411	-0.0425894	0.00827298	12295.2	-5.14801	2.67331e-07	-0.058846	-0.0263373
nihtbx_pattern_agecorrected_ML_base	cbcl_scr_07_sct_r	9007	13411	-0.0448855	0.00869601	12882.9	-5.16162	2.48464e-07	-0.0619705	-0.0278325
nihtbx_pattern_agecorrected_ML_base	cbcl_scr_07_ocd_r	9007	13411	-0.0170786	0.00858056	12764.3	-1.99038	0.0465705	-0.0339044	-0.000260904
nihtbx_list_agecorrected_ML_base	tfmri_nb_all_beh_c2b_rate	9008	13420	0.305974	0.00729062	13383.8	41.9682	0	0.29155	0.320523
nihtbx_list_agecorrected_ML_base	tfmri_nb_all_beh_c0b_rate	9008	13420	0.387348	0.00760934	13212.5	50.9043	0	0.372445	0.40245
nihtbx_list_agecorrected_ML_base	pps_y_ss_number	9004	13412	-0.0596624	0.00854085	13368.3	-6.98553	2.97203e-12	-0.07644	-0.042915
nihtbx_list_agecorrected_ML_base	nihtbx_totalcomp_agecorrected	7173	7205	0.291666	0.0108229	7052	26.949	2.46537e-152	0.270229	0.313125
nihtbx_list_agecorrected_ML_base	nihtbx_reading_agecorrected	8896	13053	0.147365	0.00796932	11880.5	18.4915	2.73871e-75	0.131482	0.163434
nihtbx_list_agecorrected_ML_base	nihtbx_picvocab_agecorrected	8900	13079	0.161164	0.0079654	12336.7	20.233	1.41466e-89	0.145285	0.177161
nihtbx_list_agecorrected_ML_base	nihtbx_picture_agecorrected	8915	13135	0.145845	0.00875198	13096.8	16.6642	1.02897e-61	0.128695	0.163268
nihtbx_list_agecorrected_ML_base	nihtbx_pattern_agecorrected	8768	12615	0.0964137	0.00855638	12569.9	11.268	2.60784e-29	0.0796252	0.113336
nihtbx_list_agecorrected_ML_base	nihtbx_fluidcomp_agecorrected	7174	7206	0.234842	0.0112819	7173.05	20.8158	1.7294e-93	0.212638	0.257187
nihtbx_list_agecorrected_ML_base	nihtbx_flanker_agecorrected	8778	12649	0.125081	0.00908198	12569	13.7724	7.64285e-43	0.107237	0.14305
nihtbx_list_agecorrected_ML_base	nihtbx_cryst_agecorrected	8607	12013	0.164271	0.00785794	10117.8	20.9051	4.82526e-95	0.148432	0.180259
nihtbx_list_agecorrected_ML_base	nihtbx_cardsort_agecorrected	7337	7366	0.162995	0.0115224	7314.43	14.1459	7.69247e-45	0.140441	0.18572
nihtbx_list_agecorrected_ML_base	cbcl_scr_syn_withdep_r	9007	13411	-0.0112815	0.00852061	13099.2	-1.32403	0.185517	-0.0279764	0.00541963
nihtbx_list_agecorrected_ML_base	cbcl_scr_syn_totprob_r	9007	13411	-0.0329113	0.00760112	11678	-4.3298	1.50489e-05	-0.0478219	-0.0179913
nihtbx_list_agecorrected_ML_base	cbcl_scr_syn_thought_r	9007	13411	-0.0176548	0.00831286	12781.5	-2.12379	0.0337069	-0.0339492	-0.00135965
nihtbx_list_agecorrected_ML_base	cbcl_scr_syn_somatic_r	9007	13411	-0.0126577	0.00852872	13105.2	-1.48413	0.137799	-0.0293801	0.00404303
nihtbx_list_agecorrected_ML_base	cbcl_scr_syn_social_r	9007	13411	-0.0628013	0.00825581	12650.7	-7.60692	3.00522e-14	-0.0790599	-0.0466371
nihtbx_list_agecorrected_ML_base	cbcl_scr_syn_rulebreak_r	9007	13411	-0.0492571	0.00828365	12832.3	-5.9463	2.81396e-09	-0.065561	-0.0330389
nihtbx_list_agecorrected_ML_base	cbcl_scr_syn_internal_r	9007	13411	-0.0117561	0.0080784	12431.8	-1.45525	0.145626	-0.0275815	0.00408221
nihtbx_list_agecorrected_ML_base	cbcl_scr_syn_external_r	9007	13411	-0.035885	0.00785227	11885.3	-4.57001	4.92614e-06	-0.0512877	-0.0204761
nihtbx_list_agecorrected_ML_base	cbcl_scr_syn_attention_r	9007	13411	-0.0685974	0.0078197	11904.8	-8.77238	1.98621e-18	-0.084023	-0.0531902
nihtbx_list_agecorrected_ML_base	cbcl_scr_syn_anxdep_r	9007	13411	-0.0121038	0.00826067	12701.4	-1.46523	0.142883	-0.0282878	0.00409767
nihtbx_list_agecorrected_ML_base	cbcl_scr_syn_aggressive_r	9007	13411	-0.0311765	0.00793131	11957.1	-3.93082	8.51336e-05	-0.0467199	-0.0156055
nihtbx_list_agecorrected_ML_base	cbcl_scr_dsm5_somaticpr_r	9007	13411	-0.0153208	0.00863777	13243.9	-1.7737	0.0761363	-0.0322534	0.0016019
nihtbx_list_agecorrected_ML_base	cbcl_scr_dsm5_opposit_r	9007	13411	-0.0305129	0.00812483	12350.6	-3.75552	0.000173778	-0.0463966	-0.0145368
nihtbx_list_agecorrected_ML_base	cbcl_scr_dsm5_depress_r	9007	13411	-0.025217	0.00843271	12999.4	-2.99038	0.00279153	-0.0417479	-0.00868695
nihtbx_list_agecorrected_ML_base	cbcl_scr_dsm5_conduct_r	9007	13411	-0.0575051	0.00824937	12749.4	-6.97085	3.30555e-12	-0.0737362	-0.041354
nihtbx_list_agecorrected_ML_base	cbcl_scr_dsm5_anxdisord_r	9007	13411	-0.0285629	0.00829006	12754.6	-3.44544	0.000571969	-0.0448181	-0.0123162
nihtbx_list_agecorrected_ML_base	cbcl_scr_dsm5_adhd_r	9007	13411	-0.0639774	0.00787501	12025.3	-8.1241	4.94584e-16	-0.0794783	-0.0485028
nihtbx_list_agecorrected_ML_base	cbcl_scr_07_stress_r	9007	13411	-0.0445154	0.00811221	12490	-5.48745	4.15721e-08	-0.0604448	-0.0285987
nihtbx_list_agecorrected_ML_base	cbcl_scr_07_sct_r	9007	13411	-0.0264579	0.00852297	13022.2	-3.10431	0.00191134	-0.0432036	-0.00975767
nihtbx_list_agecorrected_ML_base	cbcl_scr_07_ocd_r	9007	13411	-0.0111079	0.00840803	12923	-1.3211	0.18649	-0.027597	0.00536498
nihtbx_fluidcomp_agecorrected_ML_base	tfmri_nb_all_beh_c2b_rate	9008	13420	0.327002	0.00734745	13389.4	44.5055	0	0.31245	0.341648
nihtbx_fluidcomp_agecorrected_ML_base	tfmri_nb_all_beh_c0b_rate	9008	13420	0.387761	0.00773972	13212.6	50.1001	0	0.372572	0.403082
nihtbx_fluidcomp_agecorrected_ML_base	pps_y_ss_number	9004	13412	-0.0712208	0.0086638	13379.9	-8.22051	2.21185e-16	-0.0882511	-0.0542502
nihtbx_fluidcomp_agecorrected_ML_base	nihtbx_totalcomp_agecorrected	7173	7205	0.302945	0.0109127	7138.96	27.7608	3.66122e-161	0.281358	0.32453
nihtbx_fluidcomp_agecorrected_ML_base	nihtbx_reading_agecorrected	8896	13053	0.153725	0.00808835	11882.6	19.0058	2.28698e-79	0.137605	0.170069
nihtbx_fluidcomp_agecorrected_ML_base	nihtbx_picvocab_agecorrected	8900	13079	0.1569	0.00809297	12306.8	19.3872	1.67369e-82	0.1408	0.173093
nihtbx_fluidcomp_agecorrected_ML_base	nihtbx_picture_agecorrected	8915	13135	0.156775	0.00886996	13093.6	17.6748	4.15312e-69	0.139311	0.174384
nihtbx_fluidcomp_agecorrected_ML_base	nihtbx_pattern_agecorrected	8768	12615	0.112529	0.00866118	12571.9	12.9923	2.38725e-38	0.0954586	0.129672
nihtbx_fluidcomp_agecorrected_ML_base	nihtbx_list_agecorrected	7318	7354	0.216017	0.0114416	7315.52	18.8799	1.14618e-77	0.193589	0.238616
nihtbx_fluidcomp_agecorrected_ML_base	nihtbx_flanker_agecorrected	8778	12649	0.132174	0.00919971	12560.6	14.3672	1.93965e-46	0.114044	0.150349
nihtbx_fluidcomp_agecorrected_ML_base	nihtbx_cryst_agecorrected	8607	12013	0.16488	0.00796406	10064.5	20.703	2.80861e-93	0.14883	0.18107
nihtbx_fluidcomp_agecorrected_ML_base	nihtbx_cardsort_agecorrected	7337	7366	0.178516	0.0115878	7321.4	15.4055	1.00335e-52	0.155787	0.201313
nihtbx_fluidcomp_agecorrected_ML_base	cbcl_scr_syn_withdep_r	9007	13411	-0.0106408	0.00864388	13092.5	-1.23102	0.218336	-0.0275365	0.00634488
nihtbx_fluidcomp_agecorrected_ML_base	cbcl_scr_syn_totprob_r	9007	13411	-0.0408084	0.00771317	11667.9	-5.29074	1.24031e-07	-0.0559177	-0.0256454
nihtbx_fluidcomp_agecorrected_ML_base	cbcl_scr_syn_thought_r	9007	13411	-0.0225891	0.0084336	12777.7	-2.67847	0.00740546	-0.0390959	-0.00602243
nihtbx_fluidcomp_agecorrected_ML_base	cbcl_scr_syn_somatic_r	9007	13411	-0.0183858	0.00865676	13138.6	-2.12386	0.0337002	-0.0353626	-0.00143922
nihtbx_fluidcomp_agecorrected_ML_base	cbcl_scr_syn_social_r	9007	13411	-0.0681013	0.00837489	12649.5	-8.13161	4.62931e-16	-0.0845735	-0.0516815
nihtbx_fluidcomp_agecorrected_ML_base	cbcl_scr_syn_rulebreak_r	9007	13411	-0.0522984	0.00840394	12832.8	-6.22308	5.02672e-10	-0.0687819	-0.0358056
nihtbx_fluidcomp_agecorrected_ML_base	cbcl_scr_syn_internal_r	9007	13411	-0.0150003	0.00819923	12434.7	-1.82947	0.0673525	-0.0310564	0.00108606
nihtbx_fluidcomp_agecorrected_ML_base	cbcl_scr_syn_external_r	9007	13411	-0.0359863	0.00796399	11856.6	-4.51862	6.28459e-06	-0.0515476	-0.0203124
nihtbx_fluidcomp_agecorrected_ML_base	cbcl_scr_syn_attention_r	9007	13411	-0.083111	0.0079219	11889.3	-10.4913	1.22572e-25	-0.0987114	-0.0674549
nihtbx_fluidcomp_agecorrected_ML_base	cbcl_scr_syn_anxdep_r	9007	13411	-0.0159041	0.00838143	12695.8	-1.89754	0.0577791	-0.0323216	0.0005389
nihtbx_fluidcomp_agecorrected_ML_base	cbcl_scr_syn_aggressive_r	9007	13411	-0.0302435	0.00804375	11928	-3.75988	0.000170808	-0.0459425	-0.014401
nihtbx_fluidcomp_agecorrected_ML_base	cbcl_scr_dsm5_somaticpr_r	9007	13411	-0.0192948	0.00876602	13268.8	-2.20109	0.0277466	-0.0364801	-0.00212676
nihtbx_fluidcomp_agecorrected_ML_base	cbcl_scr_dsm5_opposit_r	9007	13411	-0.0292563	0.0082402	12328.8	-3.55044	0.000386026	-0.045284	-0.0129775
nihtbx_fluidcomp_agecorrected_ML_base	cbcl_scr_dsm5_depress_r	9007	13411	-0.0326616	0.00855705	13018.8	-3.81692	0.000135751	-0.049409	-0.0158615
nihtbx_fluidcomp_agecorrected_ML_base	cbcl_scr_dsm5_conduct_r	9007	13411	-0.0564134	0.00836876	12734.7	-6.74095	1.64135e-11	-0.0728115	-0.0399791
nihtbx_fluidcomp_agecorrected_ML_base	cbcl_scr_dsm5_anxdisord_r	9007	13411	-0.0287238	0.00841139	12748.2	-3.41487	0.000640112	-0.0452129	-0.0122235
nihtbx_fluidcomp_agecorrected_ML_base	cbcl_scr_dsm5_adhd_r	9007	13411	-0.079057	0.00797862	12009.8	-9.9086	4.68198e-23	-0.0947442	-0.0633358
nihtbx_fluidcomp_agecorrected_ML_base	cbcl_scr_07_stress_r	9007	13411	-0.0468012	0.00823235	12489.5	-5.68504	1.33714e-08	-0.0629562	-0.0306173
nihtbx_fluidcomp_agecorrected_ML_base	cbcl_scr_07_sct_r	9007	13411	-0.0388153	0.00863871	13002.5	-4.49319	7.07696e-06	-0.0557579	-0.0218518
nihtbx_fluidcomp_agecorrected_ML_base	cbcl_scr_07_ocd_r	9007	13411	-0.0158053	0.0085296	12914.3	-1.85299	0.0639069	-0.032535	0.000902982
nihtbx_flanker_agecorrected_ML_base	tfmri_nb_all_beh_c2b_rate	9008	13420	0.321195	0.00741099	13382.9	43.3403	0	0.306492	0.335825
nihtbx_flanker_agecorrected_ML_base	tfmri_nb_all_beh_c0b_rate	9008	13420	0.347937	0.00791923	13169.2	43.9357	0	0.33227	0.363439
nihtbx_flanker_agecorrected_ML_base	pps_y_ss_number	9004	13412	-0.0674023	0.00871468	13358	-7.73435	1.11359e-14	-0.0845291	-0.0503415
nihtbx_flanker_agecorrected_ML_base	nihtbx_totalcomp_agecorrected	7173	7205	0.282081	0.0110716	7132.5	25.4779	4.06333e-137	0.260029	0.303838
nihtbx_flanker_agecorrected_ML_base	nihtbx_reading_agecorrected	8896	13053	0.148153	0.00816981	12131.6	18.1342	1.54908e-72	0.131933	0.164606
nihtbx_flanker_agecorrected_ML_base	nihtbx_picvocab_agecorrected	8900	13079	0.140771	0.00817944	12486.4	17.2104	1.26556e-65	0.1245	0.157013
nihtbx_flanker_agecorrected_ML_base	nihtbx_picture_agecorrected	8915	13135	0.142746	0.00891582	12945	16.0104	3.8201e-57	0.124935	0.160136
nihtbx_flanker_agecorrected_ML_base	nihtbx_pattern_agecorrected	8768	12615	0.105871	0.00869809	12584.2	12.1718	6.81344e-34	0.0886528	0.122982
nihtbx_flanker_agecorrected_ML_base	nihtbx_list_agecorrected	7318	7354	0.204021	0.0115541	7318.08	17.6579	2.28126e-68	0.181102	0.226568
nihtbx_flanker_agecorrected_ML_base	nihtbx_fluidcomp_agecorrected	7174	7206	0.240806	0.0114608	7190.3	21.0112	3.5934e-95	0.217924	0.263208
nihtbx_flanker_agecorrected_ML_base	nihtbx_cryst_agecorrected	8607	12013	0.151893	0.00807942	10391	18.7999	1.45283e-77	0.135662	0.168162
nihtbx_flanker_agecorrected_ML_base	nihtbx_cardsort_agecorrected	7337	7366	0.181739	0.0116497	7296.72	15.6003	5.36487e-54	0.158436	0.204267
nihtbx_flanker_agecorrected_ML_base	cbcl_scr_syn_withdep_r	9007	13411	-0.00843924	0.00871244	13200.5	-0.968643	0.332741	-0.0253389	0.00881176
nihtbx_flanker_agecorrected_ML_base	cbcl_scr_syn_totprob_r	9007	13411	-0.0410377	0.00781154	11989	-5.25347	1.51818e-07	-0.0562644	-0.0256228
nihtbx_flanker_agecorrected_ML_base	cbcl_scr_syn_thought_r	9007	13411	-0.0282193	0.00850931	12959.2	-3.31629	0.000914733	-0.044797	-0.0114393
nihtbx_flanker_agecorrected_ML_base	cbcl_scr_syn_somatic_r	9007	13411	-0.0142436	0.00871765	13180.5	-1.63388	0.102307	-0.0313271	0.00281727
nihtbx_flanker_agecorrected_ML_base	cbcl_scr_syn_social_r	9007	13411	-0.0648781	0.00845696	12857.1	-7.67157	1.82122e-14	-0.0813905	-0.048198
nihtbx_flanker_agecorrected_ML_base	cbcl_scr_syn_rulebreak_r	9007	13411	-0.0553286	0.0084754	12981	-6.52814	6.90675e-11	-0.0717942	-0.0385486
nihtbx_flanker_agecorrected_ML_base	cbcl_scr_syn_internal_r	9007	13411	-0.0117824	0.00828583	12675.5	-1.422	0.155052	-0.0279778	0.004501
nihtbx_flanker_agecorrected_ML_base	cbcl_scr_syn_external_r	9007	13411	-0.0414474	0.00805928	12176.5	-5.14281	2.74863e-07	-0.0570474	-0.0254404
nihtbx_flanker_agecorrected_ML_base	cbcl_scr_syn_attention_r	9007	13411	-0.0806112	0.00801756	12197.2	-10.0543	1.08731e-23	-0.0962502	-0.0646711
nihtbx_flanker_agecorrected_ML_base	cbcl_scr_syn_anxdep_r	9007	13411	-0.013283	0.00846308	12903.2	-1.56952	0.116552	-0.0298521	0.00332644
nihtbx_flanker_agecorrected_ML_base	cbcl_scr_syn_aggressive_r	9007	13411	-0.0361868	0.0081384	12239.8	-4.44643	8.80797e-06	-0.0519149	-0.0200027
nihtbx_flanker_agecorrected_ML_base	cbcl_scr_dsm5_somaticpr_r	9007	13411	-0.01435	0.00882127	13261.8	-1.62675	0.103813	-0.0316383	0.00291179
nihtbx_flanker_agecorrected_ML_base	cbcl_scr_dsm5_opposit_r	9007	13411	-0.034594	0.00832448	12553.7	-4.1557	3.26441e-05	-0.0505799	-0.017936
nihtbx_flanker_agecorrected_ML_base	cbcl_scr_dsm5_depress_r	9007	13411	-0.0316615	0.00862561	13131.2	-3.67064	0.000242904	-0.0484437	-0.0146341
nihtbx_flanker_agecorrected_ML_base	cbcl_scr_dsm5_conduct_r	9007	13411	-0.0641218	0.00844164	12912.2	-7.59589	3.26688e-14	-0.0804818	-0.0473766
nihtbx_flanker_agecorrected_ML_base	cbcl_scr_dsm5_anxdisord_r	9007	13411	-0.0240723	0.00849264	12948.4	-2.83449	0.00459695	-0.0406853	-0.0073864
nihtbx_flanker_agecorrected_ML_base	cbcl_scr_dsm5_adhd_r	9007	13411	-0.0769488	0.00807366	12316.4	-9.53084	1.84983e-21	-0.0926941	-0.0609527
nihtbx_flanker_agecorrected_ML_base	cbcl_scr_07_stress_r	9007	13411	-0.0442131	0.00831878	12730.5	-5.31486	1.08542e-07	-0.0604544	-0.0278006
nihtbx_flanker_agecorrected_ML_base	cbcl_scr_07_sct_r	9007	13411	-0.0298022	0.0087034	12981.5	-3.4242	0.000618508	-0.0468063	-0.01268
nihtbx_flanker_agecorrected_ML_base	cbcl_scr_07_ocd_r	9007	13411	-0.0170404	0.00860477	13079.2	-1.98034	0.0476859	-0.0339443	-0.000210779
nihtbx_cryst_agecorrected_ML_base	tfmri_nb_all_beh_c2b_rate	9008	13420	0.285224	0.00738112	13360.9	38.6424	9.10984396855191e-310	0.270664	0.299885
nihtbx_cryst_agecorrected_ML_base	tfmri_nb_all_beh_c0b_rate	9008	13420	0.353791	0.00775395	13149.7	45.6272	0	0.338587	0.369076
nihtbx_cryst_agecorrected_ML_base	pps_y_ss_number	9004	13412	-0.0670527	0.008565	13309.6	-7.82869	5.30107e-15	-0.0839187	-0.0502508
nihtbx_cryst_agecorrected_ML_base	nihtbx_totalcomp_agecorrected	7173	7205	0.316545	0.0107773	7101.86	29.3714	4.60251e-179	0.295303	0.337955
nihtbx_cryst_agecorrected_ML_base	nihtbx_reading_agecorrected	8896	13053	0.178491	0.0080154	12222.1	22.2685	1.02039e-107	0.162336	0.19474
nihtbx_cryst_agecorrected_ML_base	nihtbx_picvocab_agecorrected	8900	13079	0.196744	0.00799164	12625.7	24.6187	9.3851e-131	0.180679	0.212976
nihtbx_cryst_agecorrected_ML_base	nihtbx_picture_agecorrected	8915	13135	0.141262	0.00878586	13050.2	16.0784	1.29269e-57	0.124097	0.158708
nihtbx_cryst_agecorrected_ML_base	nihtbx_pattern_agecorrected	8768	12615	0.0903479	0.00859596	12588.3	10.5105	9.87624e-26	0.073538	0.107312
nihtbx_cryst_agecorrected_ML_base	nihtbx_list_agecorrected	7318	7354	0.236471	0.0113398	7329.8	20.8532	7.27417e-94	0.214303	0.258853
nihtbx_cryst_agecorrected_ML_base	nihtbx_fluidcomp_agecorrected	7174	7206	0.230468	0.0113323	7175.76	20.3373	1.92473e-89	0.208262	0.252922
nihtbx_cryst_agecorrected_ML_base	nihtbx_flanker_agecorrected	8778	12649	0.119246	0.009108	12507.8	13.0924	6.55521e-39	0.10141	0.137287
nihtbx_cryst_agecorrected_ML_base	nihtbx_cardsort_agecorrected	7337	7366	0.159761	0.0115767	7332.38	13.8001	8.69016e-43	0.137189	0.182675
nihtbx_cryst_agecorrected_ML_base	cbcl_scr_syn_withdep_r	9007	13411	-0.00354093	0.0085808	13230.6	-0.412657	0.679864	-0.0204117	0.0132231
nihtbx_cryst_agecorrected_ML_base	cbcl_scr_syn_totprob_r	9007	13411	-0.0302066	0.00768359	11926.8	-3.93132	8.496e-05	-0.0452913	-0.0151524
nihtbx_cryst_agecorrected_ML_base	cbcl_scr_syn_thought_r	9007	13411	-0.0152698	0.0083811	12967	-1.82193	0.0684881	-0.0317022	0.00114642
nihtbx_cryst_agecorrected_ML_base	cbcl_scr_syn_somatic_r	9007	13411	-0.0125911	0.00858168	13181.5	-1.46721	0.142342	-0.0294144	0.00421626
nihtbx_cryst_agecorrected_ML_base	cbcl_scr_syn_social_r	9007	13411	-0.0619062	0.00832606	12846.9	-7.43523	1.11003e-13	-0.0783157	-0.0456397
nihtbx_cryst_agecorrected_ML_base	cbcl_scr_syn_rulebreak_r	9007	13411	-0.0582391	0.00834455	13002.2	-6.97929	3.11056e-12	-0.0747037	-0.0419528
nihtbx_cryst_agecorrected_ML_base	cbcl_scr_syn_internal_r	9007	13411	-0.00661592	0.00815149	12630.5	-0.811621	0.417024	-0.022595	0.0093572
nihtbx_cryst_agecorrected_ML_base	cbcl_scr_syn_external_r	9007	13411	-0.0357098	0.00793795	12171.7	-4.49862	6.9031e-06	-0.0513319	-0.020183
nihtbx_cryst_agecorrected_ML_base	cbcl_scr_syn_attention_r	9007	13411	-0.0606978	0.00790678	12185.9	-7.67668	1.75701e-14	-0.0762916	-0.0451946
nihtbx_cryst_agecorrected_ML_base	cbcl_scr_syn_anxdep_r	9007	13411	-0.00278382	0.00833142	12893	-0.334135	0.738283	-0.019106	0.0135585
nihtbx_cryst_agecorrected_ML_base	cbcl_scr_syn_aggressive_r	9007	13411	-0.0286295	0.0080175	12242.2	-3.57088	0.000357151	-0.0443981	-0.0129422
nihtbx_cryst_agecorrected_ML_base	cbcl_scr_dsm5_somaticpr_r	9007	13411	-0.0224301	0.00868508	13296.5	-2.5826	0.00981647	-0.0394445	-0.00540862
nihtbx_cryst_agecorrected_ML_base	cbcl_scr_dsm5_opposit_r	9007	13411	-0.0287536	0.00820459	12602.4	-3.50457	0.000458931	-0.0448783	-0.0127059
nihtbx_cryst_agecorrected_ML_base	cbcl_scr_dsm5_depress_r	9007	13411	-0.0180112	0.00849306	13117.9	-2.12069	0.0339663	-0.0346877	-0.0013939
nihtbx_cryst_agecorrected_ML_base	cbcl_scr_dsm5_conduct_r	9007	13411	-0.0599248	0.00831761	12949.3	-7.20457	6.14487e-13	-0.0763313	-0.0436789
nihtbx_cryst_agecorrected_ML_base	cbcl_scr_dsm5_anxdisord_r	9007	13411	-0.0194065	0.00836135	12943.5	-2.32098	0.0203035	-0.0358109	-0.00302399
nihtbx_cryst_agecorrected_ML_base	cbcl_scr_dsm5_adhd_r	9007	13411	-0.0584497	0.00796125	12309	-7.34177	2.2404e-13	-0.0741442	-0.0428518
nihtbx_cryst_agecorrected_ML_base	cbcl_scr_07_stress_r	9007	13411	-0.0341665	0.00818857	12696.6	-4.17246	3.03339e-05	-0.0502621	-0.0181299
nihtbx_cryst_agecorrected_ML_base	cbcl_scr_07_sct_r	9007	13411	-0.0117687	0.0085882	13174.6	-1.37033	0.170606	-0.028616	0.00504248
nihtbx_cryst_agecorrected_ML_base	cbcl_scr_07_ocd_r	9007	13411	0.00279277	0.00847386	13089.4	0.329574	0.741727	-0.0138002	0.019416
nihtbx_cardsort_agecorrected_ML_base	tfmri_nb_all_beh_c2b_rate	9008	13420	0.274272	0.0073988	13384	37.0698	1.9996e-286	0.259583	0.288933
nihtbx_cardsort_agecorrected_ML_base	tfmri_nb_all_beh_c0b_rate	9008	13420	0.33117	0.00783687	13348.6	42.258	0	0.31566	0.346554
nihtbx_cardsort_agecorrected_ML_base	pps_y_ss_number	9004	13412	-0.07123	0.00855918	13390.6	-8.32206	9.47563e-17	-0.0880451	-0.054469
nihtbx_cardsort_agecorrected_ML_base	nihtbx_totalcomp_agecorrected	7173	7205	0.255855	0.0109937	7046.44	23.2729	1.73325e-115	0.234056	0.277459
nihtbx_cardsort_agecorrected_ML_base	nihtbx_reading_agecorrected	8896	13053	0.136622	0.0079533	11589.4	17.178	2.49207e-65	0.120818	0.152582
nihtbx_cardsort_agecorrected_ML_base	nihtbx_picvocab_agecorrected	8900	13079	0.126246	0.00798917	12043.3	15.8022	1.08817e-55	0.110358	0.142115
nihtbx_cardsort_agecorrected_ML_base	nihtbx_picture_agecorrected	8915	13135	0.128478	0.00878965	13058.3	14.617	5.23671e-48	0.110962	0.145644
nihtbx_cardsort_agecorrected_ML_base	nihtbx_pattern_agecorrected	8768	12615	0.0987748	0.00855545	12527.6	11.5453	1.11517e-30	0.081851	0.115609
nihtbx_cardsort_agecorrected_ML_base	nihtbx_list_agecorrected	7318	7354	0.184236	0.0114713	7323	16.0605	4.51602e-57	0.161648	0.206703
nihtbx_cardsort_agecorrected_ML_base	nihtbx_fluidcomp_agecorrected	7174	7206	0.212274	0.0113972	7183.52	18.6251	1.19039e-75	0.189687	0.234625
nihtbx_cardsort_agecorrected_ML_base	nihtbx_flanker_agecorrected	8778	12649	0.117502	0.00910149	12607.7	12.9102	6.84908e-38	0.0994618	0.135354
nihtbx_cardsort_agecorrected_ML_base	nihtbx_cryst_agecorrected	8607	12013	0.137149	0.00783509	9749.66	17.5045	1.42235e-67	0.121428	0.152918
nihtbx_cardsort_agecorrected_ML_base	cbcl_scr_syn_withdep_r	9007	13411	-0.0118123	0.00851277	12947.7	-1.3876	0.165282	-0.0283684	0.00499051
nihtbx_cardsort_agecorrected_ML_base	cbcl_scr_syn_totprob_r	9007	13411	-0.0378848	0.00757191	11429.6	-5.00334	5.71839e-07	-0.0526777	-0.0229768
nihtbx_cardsort_agecorrected_ML_base	cbcl_scr_syn_thought_r	9007	13411	-0.0168971	0.00829745	12584.1	-2.03642	0.0417295	-0.0331091	-0.00058089
nihtbx_cardsort_agecorrected_ML_base	cbcl_scr_syn_somatic_r	9007	13411	-0.0191762	0.00852725	13008	-2.24881	0.0245412	-0.0359142	-0.00250717
nihtbx_cardsort_agecorrected_ML_base	cbcl_scr_syn_social_r	9007	13411	-0.0641535	0.0082372	12440.5	-7.78826	7.33091e-15	-0.0802685	-0.047946
nihtbx_cardsort_agecorrected_ML_base	cbcl_scr_syn_rulebreak_r	9007	13411	-0.050568	0.00826784	12638.1	-6.11623	9.86442e-10	-0.0666562	-0.0342297
nihtbx_cardsort_agecorrected_ML_base	cbcl_scr_syn_internal_r	9007	13411	-0.0193165	0.00806048	12236.2	-2.39645	0.0165698	-0.0350977	-0.00350296
nihtbx_cardsort_agecorrected_ML_base	cbcl_scr_syn_external_r	9007	13411	-0.0331441	0.00781829	11603.2	-4.2393	2.25956e-05	-0.0483284	-0.0176665
nihtbx_cardsort_agecorrected_ML_base	cbcl_scr_syn_attention_r	9007	13411	-0.0758459	0.00777725	11610.1	-9.75228	2.19806e-22	-0.0910564	-0.060442
nihtbx_cardsort_agecorrected_ML_base	cbcl_scr_syn_anxdep_r	9007	13411	-0.0214861	0.0082435	12508.5	-2.60643	0.00915999	-0.0376482	-0.00533896
nihtbx_cardsort_agecorrected_ML_base	cbcl_scr_syn_aggressive_r	9007	13411	-0.026857	0.00789773	11676.6	-3.4006	0.000674623	-0.0421797	-0.0112104
nihtbx_cardsort_agecorrected_ML_base	cbcl_scr_dsm5_somaticpr_r	9007	13411	-0.0198503	0.00863926	13154.2	-2.29769	0.0215952	-0.0368067	-0.00296148
nihtbx_cardsort_agecorrected_ML_base	cbcl_scr_dsm5_opposit_r	9007	13411	-0.0244731	0.00809573	12084.4	-3.02297	0.00250833	-0.0400986	-0.00835084
nihtbx_cardsort_agecorrected_ML_base	cbcl_scr_dsm5_depress_r	9007	13411	-0.0307516	0.0084259	12870.3	-3.64965	0.000263639	-0.0471887	-0.014172
nihtbx_cardsort_agecorrected_ML_base	cbcl_scr_dsm5_conduct_r	9007	13411	-0.0547037	0.00823063	12526.9	-6.64636	3.12875e-11	-0.0706903	-0.0384122
nihtbx_cardsort_agecorrected_ML_base	cbcl_scr_dsm5_anxdisord_r	9007	13411	-0.0313197	0.00827434	12563.6	-3.78516	0.000154324	-0.0475327	-0.0150913
nihtbx_cardsort_agecorrected_ML_base	cbcl_scr_dsm5_adhd_r	9007	13411	-0.0718164	0.00783594	11740.7	-9.165	5.77406e-20	-0.0871323	-0.0563439
nihtbx_cardsort_agecorrected_ML_base	cbcl_scr_07_stress_r	9007	13411	-0.0432002	0.00809478	12280.5	-5.3368	9.62865e-08	-0.0590407	-0.0272719
nihtbx_cardsort_agecorrected_ML_base	cbcl_scr_07_sct_r	9007	13411	-0.0351374	0.00850061	12777.9	-4.13351	3.59538e-05	-0.0517851	-0.0184328
nihtbx_cardsort_agecorrected_ML_base	cbcl_scr_07_ocd_r	9007	13411	-0.0181996	0.00839499	12745.3	-2.16791	0.0301836	-0.0347018	-0.0018032
cbcl_scr_syn_withdep_r_ML_base	tfmri_nb_all_beh_c2b_rate	9008	13420	-0.00735763	0.00817197	11682.4	-0.90035	0.367953	-0.0234089	0.00856834
cbcl_scr_syn_withdep_r_ML_base	tfmri_nb_all_beh_c0b_rate	9008	13420	-0.0285767	0.0088249	9818.55	-3.23819	0.00120692	-0.045948	-0.0114688
cbcl_scr_syn_withdep_r_ML_base	pps_y_ss_number	9004	13412	0.00386276	0.0091318	12468.2	0.423001	0.672302	-0.0139118	0.0218437
cbcl_scr_syn_withdep_r_ML_base	nihtbx_totalcomp_agecorrected	7173	7205	-0.0236867	0.0127442	6095.95	-1.85863	0.0631275	-0.0485828	0.0012165
cbcl_scr_syn_withdep_r_ML_base	nihtbx_reading_agecorrected	8896	13053	-0.00409413	0.00819648	8947.23	-0.499498	0.617441	-0.0204785	0.0116101
cbcl_scr_syn_withdep_r_ML_base	nihtbx_picvocab_agecorrected	8900	13079	-0.0141028	0.00831704	10417.1	-1.69566	0.0899807	-0.0302615	0.00232857
cbcl_scr_syn_withdep_r_ML_base	nihtbx_picture_agecorrected	8915	13135	-0.00252349	0.0092668	5606.92	-0.272315	0.78539	-0.0202654	0.0157679
cbcl_scr_syn_withdep_r_ML_base	nihtbx_pattern_agecorrected	8768	12615	-0.0159197	0.00908061	9674.27	-1.75315	0.0796077	-0.03345	0.00204163
cbcl_scr_syn_withdep_r_ML_base	nihtbx_list_agecorrected	7318	7354	-0.00786706	0.0130318	5040.43	-0.603684	0.546081	-0.0332682	0.0175088
cbcl_scr_syn_withdep_r_ML_base	nihtbx_fluidcomp_agecorrected	7174	7206	-0.0160751	0.013097	5994.13	-1.22739	0.219723	-0.0413564	0.00979671
cbcl_scr_syn_withdep_r_ML_base	nihtbx_flanker_agecorrected	8778	12649	-0.00562563	0.00976207	9547.16	-0.576275	0.564443	-0.0243922	0.0137538
cbcl_scr_syn_withdep_r_ML_base	nihtbx_cryst_agecorrected	8607	12013	-0.00763054	0.00808556	8075.91	-0.943724	0.345339	-0.0234565	0.00820054
cbcl_scr_syn_withdep_r_ML_base	nihtbx_cardsort_agecorrected	7337	7366	-0.0262574	0.0130694	4151.9	-2.00907	0.0445943	-0.0508855	8.46663e-05
cbcl_scr_syn_withdep_r_ML_base	cbcl_scr_syn_totprob_r	9007	13411	-0.00785309	0.00777503	9450.64	-1.01004	0.312502	-0.023246	0.00718073
cbcl_scr_syn_withdep_r_ML_base	cbcl_scr_syn_thought_r	9007	13411	-0.0160973	0.00858854	8835.49	-1.87428	0.0609245	-0.0329799	0.000569472
cbcl_scr_syn_withdep_r_ML_base	cbcl_scr_syn_somatic_r	9007	13411	-0.00502986	0.0088764	8175.28	-0.566655	0.570964	-0.0222378	0.0124064
cbcl_scr_syn_withdep_r_ML_base	cbcl_scr_syn_social_r	9007	13411	-0.0125935	0.00853126	8903.54	-1.47617	0.139935	-0.0293587	0.00396412
cbcl_scr_syn_withdep_r_ML_base	cbcl_scr_syn_rulebreak_r	9007	13411	-0.0087442	0.00855783	7948.67	-1.02178	0.306917	-0.0258448	0.0075905
cbcl_scr_syn_withdep_r_ML_base	cbcl_scr_syn_internal_r	9007	13411	-0.0176084	0.00833368	9821.37	-2.11292	0.0346331	-0.0339034	-0.00131607
cbcl_scr_syn_withdep_r_ML_base	cbcl_scr_syn_external_r	9007	13411	-0.0120551	0.00801382	8438.53	-1.50428	0.132546	-0.0282094	0.00316897
cbcl_scr_syn_withdep_r_ML_base	cbcl_scr_syn_attention_r	9007	13411	-0.00585438	0.007983	8219.92	-0.733356	0.463362	-0.0216816	0.00951378
cbcl_scr_syn_withdep_r_ML_base	cbcl_scr_syn_anxdep_r	9007	13411	-0.0234456	0.00853935	9608.87	-2.7456	0.00605128	-0.0399918	-0.00660542
cbcl_scr_syn_withdep_r_ML_base	cbcl_scr_syn_aggressive_r	9007	13411	-0.0136507	0.00809693	8292.3	-1.68591	0.0918504	-0.0300025	0.0016999
cbcl_scr_syn_withdep_r_ML_base	cbcl_scr_dsm5_somaticpr_r	9007	13411	-0.00847156	0.00901016	7780.21	-0.940223	0.347133	-0.0258943	0.00926342
cbcl_scr_syn_withdep_r_ML_base	cbcl_scr_dsm5_opposit_r	9007	13411	-0.0100882	0.00830271	7037.11	-1.21505	0.224388	-0.0271266	0.00542498
cbcl_scr_syn_withdep_r_ML_base	cbcl_scr_dsm5_depress_r	9007	13411	-0.0110364	0.00876393	8980.76	-1.2593	0.207955	-0.0283647	0.00587067
cbcl_scr_syn_withdep_r_ML_base	cbcl_scr_dsm5_conduct_r	9007	13411	-0.01132	0.00850983	7864.57	-1.33023	0.183482	-0.0283775	0.00487283
cbcl_scr_syn_withdep_r_ML_base	cbcl_scr_dsm5_anxdisord_r	9007	13411	-0.0200773	0.00858017	9605.48	-2.33996	0.0193062	-0.0367703	-0.00323436
cbcl_scr_syn_withdep_r_ML_base	cbcl_scr_dsm5_adhd_r	9007	13411	-0.0105842	0.00806705	8767.76	-1.31203	0.189545	-0.0265245	0.00500386
cbcl_scr_syn_withdep_r_ML_base	cbcl_scr_07_stress_r	9007	13411	-0.0246248	0.00837257	9731.23	-2.94113	0.00327787	-0.0410525	-0.00831942
cbcl_scr_syn_withdep_r_ML_base	cbcl_scr_07_sct_r	9007	13411	0.00983916	0.00876225	5590.81	1.1229	0.261527	-0.00739971	0.0267229
cbcl_scr_syn_withdep_r_ML_base	cbcl_scr_07_ocd_r	9007	13411	-0.0192868	0.00872285	9599.01	-2.21107	0.0270546	-0.0360593	-0.00194259
cbcl_scr_syn_totprob_r_ML_base	tfmri_nb_all_beh_c2b_rate	9008	13420	-0.158276	0.0076934	13026.8	-20.5729	1.41165e-92	-0.173363	-0.143085
cbcl_scr_syn_totprob_r_ML_base	tfmri_nb_all_beh_c0b_rate	9008	13420	-0.203483	0.00825108	13218.6	-24.6614	2.522e-131	-0.219564	-0.187106
cbcl_scr_syn_totprob_r_ML_base	pps_y_ss_number	9004	13412	0.0425177	0.00866589	13261.7	4.90633	9.38982e-07	0.0255661	0.0595414
cbcl_scr_syn_totprob_r_ML_base	nihtbx_totalcomp_agecorrected	7173	7205	-0.147331	0.0115224	6795.48	-12.7865	5.19479e-37	-0.169837	-0.124624
cbcl_scr_syn_totprob_r_ML_base	nihtbx_reading_agecorrected	8896	13053	-0.0791837	0.00793055	10695	-9.98464	2.25192e-23	-0.0948973	-0.0636407
cbcl_scr_syn_totprob_r_ML_base	nihtbx_picvocab_agecorrected	8900	13079	-0.0632971	0.00800122	11265.5	-7.91092	2.79362e-15	-0.0789931	-0.0474874
cbcl_scr_syn_totprob_r_ML_base	nihtbx_picture_agecorrected	8915	13135	-0.0768427	0.00890651	12420.4	-8.6277	7.01589e-18	-0.0939777	-0.0590367
cbcl_scr_syn_totprob_r_ML_base	nihtbx_pattern_agecorrected	8768	12615	-0.0581144	0.00866474	12181	-6.707	2.0745e-11	-0.0750363	-0.0409625
cbcl_scr_syn_totprob_r_ML_base	nihtbx_list_agecorrected	7318	7354	-0.110174	0.0118885	7159.34	-9.26728	2.48023e-20	-0.133331	-0.0867539
cbcl_scr_syn_totprob_r_ML_base	nihtbx_fluidcomp_agecorrected	7174	7206	-0.12781	0.0118708	7110.23	-10.7668	7.94838e-27	-0.150902	-0.104324
cbcl_scr_syn_totprob_r_ML_base	nihtbx_flanker_agecorrected	8778	12649	-0.062804	0.0092675	12468.1	-6.7768	1.28391e-11	-0.0808364	-0.0444494
cbcl_scr_syn_totprob_r_ML_base	nihtbx_cryst_agecorrected	8607	12013	-0.0699679	0.00778687	8816.2	-8.98537	3.11286e-19	-0.0853463	-0.0545715
cbcl_scr_syn_totprob_r_ML_base	nihtbx_cardsort_agecorrected	7337	7366	-0.104937	0.011951	7087.8	-8.78059	2.01326e-18	-0.127967	-0.0811106
cbcl_scr_syn_totprob_r_ML_base	cbcl_scr_syn_withdep_r	9007	13411	0.000959744	0.00853768	12360.5	0.112413	0.910498	-0.0159345	0.0175115
cbcl_scr_syn_totprob_r_ML_base	cbcl_scr_syn_thought_r	9007	13411	0.0230655	0.0082977	11924	2.77975	0.00544864	0.00672314	0.0392423
cbcl_scr_syn_totprob_r_ML_base	cbcl_scr_syn_somatic_r	9007	13411	0.0148464	0.00855662	12419	1.73507	0.0827523	-0.00184947	0.031654
cbcl_scr_syn_totprob_r_ML_base	cbcl_scr_syn_social_r	9007	13411	0.031671	0.00824417	11753.1	3.84162	0.000122868	0.0154314	0.047783
cbcl_scr_syn_totprob_r_ML_base	cbcl_scr_syn_rulebreak_r	9007	13411	0.0302433	0.00827734	11935.7	3.65375	0.00025955	0.0137878	0.0462506
cbcl_scr_syn_totprob_r_ML_base	cbcl_scr_syn_internal_r	9007	13411	0.0109923	0.00804784	11614.7	1.36587	0.172007	-0.00478095	0.0267543
cbcl_scr_syn_totprob_r_ML_base	cbcl_scr_syn_external_r	9007	13411	0.0164021	0.00778064	10857.8	2.10806	0.0350485	0.000913436	0.0314399
cbcl_scr_syn_totprob_r_ML_base	cbcl_scr_syn_attention_r	9007	13411	0.0518791	0.0077499	10823.9	6.69417	2.27638e-11	0.0364851	0.0669969
cbcl_scr_syn_totprob_r_ML_base	cbcl_scr_syn_anxdep_r	9007	13411	0.010219	0.00824216	11885.7	1.23985	0.215056	-0.00588824	0.0264143
cbcl_scr_syn_totprob_r_ML_base	cbcl_scr_syn_aggressive_r	9007	13411	0.0123665	0.00786123	10924.6	1.5731	0.115724	-0.00329444	0.0275468
cbcl_scr_syn_totprob_r_ML_base	cbcl_scr_dsm5_somaticpr_r	9007	13411	0.00911441	0.00868101	12564.1	1.04992	0.293773	-0.00782109	0.0261645
cbcl_scr_syn_totprob_r_ML_base	cbcl_scr_dsm5_opposit_r	9007	13411	0.0198274	0.00807094	11276.1	2.45664	0.0140393	0.00361055	0.0352807
cbcl_scr_syn_totprob_r_ML_base	cbcl_scr_dsm5_depress_r	9007	13411	0.0187782	0.00844806	12297.7	2.22279	0.0262483	0.00213482	0.035249
cbcl_scr_syn_totprob_r_ML_base	cbcl_scr_dsm5_conduct_r	9007	13411	0.0308451	0.00823647	11804.8	3.74494	0.000181291	0.0144304	0.0467484
cbcl_scr_syn_totprob_r_ML_base	cbcl_scr_dsm5_anxdisord_r	9007	13411	0.0207294	0.00827687	11944	2.5045	0.0122756	0.00451738	0.0369593
cbcl_scr_syn_totprob_r_ML_base	cbcl_scr_dsm5_adhd_r	9007	13411	0.0440534	0.00781596	10988.7	5.63634	1.77982e-08	0.0285912	0.059306
cbcl_scr_syn_totprob_r_ML_base	cbcl_scr_07_stress_r	9007	13411	0.0282997	0.00808672	11636.5	3.49953	0.00046782	0.0123777	0.0441125
cbcl_scr_syn_totprob_r_ML_base	cbcl_scr_07_sct_r	9007	13411	0.0308857	0.00851043	11808.1	3.62915	0.000285553	0.0141564	0.0475028
cbcl_scr_syn_totprob_r_ML_base	cbcl_scr_07_ocd_r	9007	13411	0.00921782	0.00840707	12150.5	1.09644	0.27291	-0.00715045	0.0258008
cbcl_scr_syn_thought_r_ML_base	tfmri_nb_all_beh_c2b_rate	9008	13420	-0.055723	0.00763484	12929.9	-7.29852	3.07935e-13	-0.0707126	-0.0407639
cbcl_scr_syn_thought_r_ML_base	tfmri_nb_all_beh_c0b_rate	9008	13420	-0.0527577	0.0082546	13162.6	-6.39131	1.70015e-10	-0.068964	-0.0366127
cbcl_scr_syn_thought_r_ML_base	pps_y_ss_number	9004	13412	0.0209387	0.00850224	13234.5	2.46273	0.0138011	0.00431423	0.0376267
cbcl_scr_syn_thought_r_ML_base	nihtbx_totalcomp_agecorrected	7173	7205	-0.0552672	0.0114328	6888.65	-4.83411	1.36639e-06	-0.0777762	-0.0329057
cbcl_scr_syn_thought_r_ML_base	nihtbx_reading_agecorrected	8896	13053	-0.0408713	0.00778498	10705.1	-5.25002	1.54993e-07	-0.0562133	-0.0256981
cbcl_scr_syn_thought_r_ML_base	nihtbx_picvocab_agecorrected	8900	13079	-0.0121891	0.00785169	11253.3	-1.55242	0.12059	-0.0275315	0.00325073
cbcl_scr_syn_thought_r_ML_base	nihtbx_picture_agecorrected	8915	13135	-0.0255162	0.00876093	12461.7	-2.91251	0.00359177	-0.04251	-0.00821868
cbcl_scr_syn_thought_r_ML_base	nihtbx_pattern_agecorrected	8768	12615	-0.0307571	0.00850394	12195.4	-3.61681	0.000299458	-0.0473519	-0.0140074
cbcl_scr_syn_thought_r_ML_base	nihtbx_list_agecorrected	7318	7354	-0.036257	0.0117648	7276.78	-3.0818	0.00206519	-0.0593465	-0.0132889
cbcl_scr_syn_thought_r_ML_base	nihtbx_fluidcomp_agecorrected	7174	7206	-0.0469618	0.0117456	7126.89	-3.99826	6.44555e-05	-0.0699809	-0.0239149
cbcl_scr_syn_thought_r_ML_base	nihtbx_flanker_agecorrected	8778	12649	-0.0154777	0.00910157	12482	-1.70055	0.0890528	-0.0331712	0.00249958
cbcl_scr_syn_thought_r_ML_base	nihtbx_cryst_agecorrected	8607	12013	-0.0272912	0.00763688	8807.02	-3.5736	0.000353991	-0.0422685	-0.012306
cbcl_scr_syn_thought_r_ML_base	nihtbx_cardsort_agecorrected	7337	7366	-0.0340336	0.0118399	7288.86	-2.87448	0.00405871	-0.0571323	-0.0107469
cbcl_scr_syn_thought_r_ML_base	cbcl_scr_syn_withdep_r	9007	13411	-0.00814299	0.00836951	12376.5	-0.972935	0.330605	-0.0246332	0.00815052
cbcl_scr_syn_thought_r_ML_base	cbcl_scr_syn_totprob_r	9007	13411	0.00944988	0.00737829	10741.3	1.28077	0.200303	-0.00504414	0.0238684
cbcl_scr_syn_thought_r_ML_base	cbcl_scr_syn_somatic_r	9007	13411	0.00355677	0.00838774	12446.8	0.424044	0.671541	-0.012757	0.0200906
cbcl_scr_syn_thought_r_ML_base	cbcl_scr_syn_social_r	9007	13411	0.0106543	0.00807949	11741	1.31869	0.187299	-0.00517541	0.0264724
cbcl_scr_syn_thought_r_ML_base	cbcl_scr_syn_rulebreak_r	9007	13411	0.00870406	0.00811353	11941.6	1.07278	0.28339	-0.0073524	0.024427
cbcl_scr_syn_thought_r_ML_base	cbcl_scr_syn_internal_r	9007	13411	0.00507904	0.00788454	11601.9	0.644177	0.519473	-0.0103361	0.0205512
cbcl_scr_syn_thought_r_ML_base	cbcl_scr_syn_external_r	9007	13411	-0.00332728	0.00762314	10856.5	-0.436472	0.662503	-0.0184278	0.0114444
cbcl_scr_syn_thought_r_ML_base	cbcl_scr_syn_attention_r	9007	13411	0.0241452	0.00759511	10796.4	3.17904	0.00148178	0.00917249	0.0389356
cbcl_scr_syn_thought_r_ML_base	cbcl_scr_syn_anxdep_r	9007	13411	0.00763129	0.00807672	11879.6	0.944851	0.344754	-0.00812184	0.0235171
cbcl_scr_syn_thought_r_ML_base	cbcl_scr_syn_aggressive_r	9007	13411	-0.00758249	0.00770224	10926.5	-0.984452	0.324915	-0.0228479	0.00733775
cbcl_scr_syn_thought_r_ML_base	cbcl_scr_dsm5_somaticpr_r	9007	13411	-0.0050745	0.00851092	12608.2	-0.596234	0.55103	-0.0216274	0.01171
cbcl_scr_syn_thought_r_ML_base	cbcl_scr_dsm5_opposit_r	9007	13411	-0.00397506	0.00791025	11292.3	-0.502521	0.615311	-0.0197738	0.0112375
cbcl_scr_syn_thought_r_ML_base	cbcl_scr_dsm5_depress_r	9007	13411	0.00680916	0.00827992	12297.3	0.82237	0.410882	-0.00943851	0.0229939
cbcl_scr_syn_thought_r_ML_base	cbcl_scr_dsm5_conduct_r	9007	13411	0.00541143	0.00807381	11808.1	0.670245	0.502715	-0.0105928	0.0210337
cbcl_scr_syn_thought_r_ML_base	cbcl_scr_dsm5_anxdisord_r	9007	13411	0.00984999	0.00811185	11934.5	1.21427	0.224668	-0.00599517	0.0257798
cbcl_scr_syn_thought_r_ML_base	cbcl_scr_dsm5_adhd_r	9007	13411	0.019029	0.00766047	10963.4	2.48405	0.0130044	0.00396134	0.0339724
cbcl_scr_syn_thought_r_ML_base	cbcl_scr_07_stress_r	9007	13411	0.01668	0.00792289	11614.7	2.10529	0.0352875	0.00113711	0.0321796
cbcl_scr_syn_thought_r_ML_base	cbcl_scr_07_sct_r	9007	13411	0.0148258	0.00834878	11912.4	1.77581	0.0757903	-0.00152993	0.031155
cbcl_scr_syn_thought_r_ML_base	cbcl_scr_07_ocd_r	9007	13411	0.00821485	0.0082401	12149.3	0.996936	0.318815	-0.00781956	0.0244616
cbcl_scr_syn_somatic_r_ML_base	tfmri_nb_all_beh_c2b_rate	9008	13420	-0.0545512	0.00738863	12643.1	-7.38312	1.643e-13	-0.0690144	-0.0400272
cbcl_scr_syn_somatic_r_ML_base	tfmri_nb_all_beh_c0b_rate	9008	13420	-0.0697164	0.00800385	13035.9	-8.71036	3.3911e-18	-0.085278	-0.053881
cbcl_scr_syn_somatic_r_ML_base	pps_y_ss_number	9004	13412	-0.0126294	0.00824492	13027.6	-1.53178	0.1256	-0.0288219	0.00348598
cbcl_scr_syn_somatic_r_ML_base	nihtbx_totalcomp_agecorrected	7173	7205	-0.0616115	0.0113026	6565.33	-5.45108	5.18874e-08	-0.0838759	-0.039497
cbcl_scr_syn_somatic_r_ML_base	nihtbx_reading_agecorrected	8896	13053	-0.0337409	0.00748053	10299.3	-4.5105	6.53897e-06	-0.0482844	-0.0189531
cbcl_scr_syn_somatic_r_ML_base	nihtbx_picvocab_agecorrected	8900	13079	-0.015025	0.00755281	10845.5	-1.98932	0.0466907	-0.0298713	-0.000264913
cbcl_scr_syn_somatic_r_ML_base	nihtbx_picture_agecorrected	8915	13135	-0.0271691	0.00849964	12609	-3.1965	0.00139448	-0.0438901	-0.0105965
cbcl_scr_syn_somatic_r_ML_base	nihtbx_pattern_agecorrected	8768	12615	-0.0382522	0.00823471	12001	-4.64524	3.43287e-06	-0.0544248	-0.0221396
cbcl_scr_syn_somatic_r_ML_base	nihtbx_list_agecorrected	7318	7354	-0.0462816	0.0116625	7061.13	-3.9684	7.30739e-05	-0.0692473	-0.0233895
cbcl_scr_syn_somatic_r_ML_base	nihtbx_fluidcomp_agecorrected	7174	7206	-0.0598179	0.0116506	7030.95	-5.13433	2.90746e-07	-0.0828345	-0.0371298
cbcl_scr_syn_somatic_r_ML_base	nihtbx_flanker_agecorrected	8778	12649	-0.0313866	0.00883958	12400.4	-3.55069	0.000385645	-0.0487783	-0.0141383
cbcl_scr_syn_somatic_r_ML_base	nihtbx_cryst_agecorrected	8607	12013	-0.0232544	0.00734353	8574.47	-3.16665	0.00154746	-0.0376599	-0.00885756
cbcl_scr_syn_somatic_r_ML_base	nihtbx_cardsort_agecorrected	7337	7366	-0.0380691	0.0117621	7165.93	-3.23659	0.00121516	-0.0614188	-0.015349
cbcl_scr_syn_somatic_r_ML_base	cbcl_scr_syn_withdep_r	9007	13411	-0.00317845	0.00808804	12116.5	-0.392981	0.69434	-0.0188217	0.0128724
cbcl_scr_syn_somatic_r_ML_base	cbcl_scr_syn_totprob_r	9007	13411	0.00884166	0.0070794	10379.3	1.24893	0.21172	-0.00494173	0.0228028
cbcl_scr_syn_somatic_r_ML_base	cbcl_scr_syn_thought_r	9007	13411	0.00999296	0.00784392	11605.5	1.27398	0.202698	-0.0052833	0.0254518
cbcl_scr_syn_somatic_r_ML_base	cbcl_scr_syn_social_r	9007	13411	0.0121988	0.00778612	11398.6	1.56673	0.117205	-0.00297076	0.0275513
cbcl_scr_syn_somatic_r_ML_base	cbcl_scr_syn_rulebreak_r	9007	13411	0.00287379	0.00782509	11640.6	0.367254	0.713436	-0.0122778	0.0183819
cbcl_scr_syn_somatic_r_ML_base	cbcl_scr_syn_internal_r	9007	13411	0.0020564	0.00758608	11228.5	0.271075	0.786338	-0.0127533	0.0169696
cbcl_scr_syn_somatic_r_ML_base	cbcl_scr_syn_external_r	9007	13411	-0.00131908	0.0073307	10533.3	-0.179939	0.857204	-0.0154771	0.0132602
cbcl_scr_syn_somatic_r_ML_base	cbcl_scr_syn_attention_r	9007	13411	0.0135352	0.00731319	10491	1.85079	0.0642285	-0.000696904	0.0279669
cbcl_scr_syn_somatic_r_ML_base	cbcl_scr_syn_anxdep_r	9007	13411	0.00458547	0.00778431	11542.8	0.589066	0.555829	-0.0106483	0.0198494
cbcl_scr_syn_somatic_r_ML_base	cbcl_scr_syn_aggressive_r	9007	13411	-0.00299884	0.0074105	10610.5	-0.404675	0.685725	-0.0172953	0.0117596
cbcl_scr_syn_somatic_r_ML_base	cbcl_scr_dsm5_somaticpr_r	9007	13411	-0.0095333	0.0082308	12407.9	-1.15825	0.246786	-0.0256359	0.00660449
cbcl_scr_syn_somatic_r_ML_base	cbcl_scr_dsm5_opposit_r	9007	13411	0.00109542	0.00762154	11031	0.143727	0.885719	-0.0135297	0.0163593
cbcl_scr_syn_somatic_r_ML_base	cbcl_scr_dsm5_depress_r	9007	13411	-0.00501064	0.00799049	11976.6	-0.627075	0.530622	-0.0205302	0.0107775
cbcl_scr_syn_somatic_r_ML_base	cbcl_scr_dsm5_conduct_r	9007	13411	0.00590871	0.00778647	11521.8	0.758843	0.447962	-0.00914446	0.0213662
cbcl_scr_syn_somatic_r_ML_base	cbcl_scr_dsm5_anxdisord_r	9007	13411	0.0112093	0.00782115	11603.8	1.4332	0.151827	-0.004084	0.0265658
cbcl_scr_syn_somatic_r_ML_base	cbcl_scr_dsm5_adhd_r	9007	13411	0.0101469	0.00737685	10643.9	1.37551	0.169003	-0.0042123	0.0246933
cbcl_scr_syn_somatic_r_ML_base	cbcl_scr_07_stress_r	9007	13411	0.0101086	0.00762802	11250.1	1.32519	0.185135	-0.00476021	0.0251314
cbcl_scr_syn_somatic_r_ML_base	cbcl_scr_07_sct_r	9007	13411	0.00103602	0.00807575	11856.7	0.128288	0.897923	-0.0147355	0.0168876
cbcl_scr_syn_somatic_r_ML_base	cbcl_scr_07_ocd_r	9007	13411	0.00226296	0.00795295	11839.7	0.284544	0.775999	-0.0133576	0.0177995
cbcl_scr_syn_social_r_ML_base	tfmri_nb_all_beh_c2b_rate	9008	13420	-0.246994	0.00744839	13288.8	-33.1607	9.61476e-232	-0.261825	-0.232248
cbcl_scr_syn_social_r_ML_base	tfmri_nb_all_beh_c0b_rate	9008	13420	-0.306007	0.00790912	13367.7	-38.6904	1.68312110320026e-310	-0.321677	-0.29046
cbcl_scr_syn_social_r_ML_base	pps_y_ss_number	9004	13412	0.0615235	0.00854956	13341.2	7.1961	6.52698e-13	0.0447619	0.0783123
cbcl_scr_syn_social_r_ML_base	nihtbx_totalcomp_agecorrected	7173	7205	-0.235271	0.0110194	6817.7	-21.3505	5.87469e-98	-0.25701	-0.213521
cbcl_scr_syn_social_r_ML_base	nihtbx_reading_agecorrected	8896	13053	-0.124446	0.00787501	11157.9	-15.8027	1.19447e-55	-0.140258	-0.108771
cbcl_scr_syn_social_r_ML_base	nihtbx_picvocab_agecorrected	8900	13079	-0.122471	0.0079128	11682.5	-15.4776	1.66742e-53	-0.138269	-0.106743
cbcl_scr_syn_social_r_ML_base	nihtbx_picture_agecorrected	8915	13135	-0.117738	0.0087858	13069.1	-13.4009	1.10856e-40	-0.135122	-0.100502
cbcl_scr_syn_social_r_ML_base	nihtbx_pattern_agecorrected	8768	12615	-0.0748809	0.00854719	12384.9	-8.76089	2.18748e-18	-0.0917846	-0.0580664
cbcl_scr_syn_social_r_ML_base	nihtbx_list_agecorrected	7318	7354	-0.173586	0.0114791	7212.98	-15.1219	6.96015e-51	-0.1962	-0.151034
cbcl_scr_syn_social_r_ML_base	nihtbx_fluidcomp_agecorrected	7174	7206	-0.192379	0.0114366	7121.19	-16.8214	2.68079e-62	-0.214957	-0.169907
cbcl_scr_syn_social_r_ML_base	nihtbx_flanker_agecorrected	8778	12649	-0.100437	0.00910977	12595.5	-11.0252	3.88409e-28	-0.118418	-0.0825292
cbcl_scr_syn_social_r_ML_base	nihtbx_cryst_agecorrected	8607	12013	-0.127437	0.00773991	9236.85	-16.465	4.67625e-60	-0.143078	-0.111892
cbcl_scr_syn_social_r_ML_base	nihtbx_cardsort_agecorrected	7337	7366	-0.145265	0.0115932	7197.59	-12.5302	1.19938e-35	-0.168075	-0.122552
cbcl_scr_syn_social_r_ML_base	cbcl_scr_syn_withdep_r	9007	13411	0.00596834	0.00847148	12713.2	0.704521	0.481121	-0.0106433	0.022577
cbcl_scr_syn_social_r_ML_base	cbcl_scr_syn_totprob_r	9007	13411	0.0264802	0.00749891	11049.6	3.5312	0.000415359	0.0117623	0.0411914
cbcl_scr_syn_social_r_ML_base	cbcl_scr_syn_thought_r	9007	13411	0.0211307	0.0082447	12287.8	2.56294	0.0103908	0.00496842	0.0373048
cbcl_scr_syn_social_r_ML_base	cbcl_scr_syn_somatic_r	9007	13411	0.0160189	0.00849294	12827.4	1.88615	0.0592975	-0.000592875	0.0326894
cbcl_scr_syn_social_r_ML_base	cbcl_scr_syn_rulebreak_r	9007	13411	0.0388972	0.00822456	12360.6	4.7294	2.27678e-06	0.0227693	0.055059
cbcl_scr_syn_social_r_ML_base	cbcl_scr_syn_internal_r	9007	13411	0.0133258	0.00799886	11908	1.66596	0.0957483	-0.00234842	0.0290099
cbcl_scr_syn_social_r_ML_base	cbcl_scr_syn_external_r	9007	13411	0.023495	0.00774743	11215.5	3.03262	0.00242995	0.00827485	0.0386819
cbcl_scr_syn_social_r_ML_base	cbcl_scr_syn_attention_r	9007	13411	0.0611071	0.00771343	11209.2	7.92216	2.55469e-15	0.0459034	0.0763057
cbcl_scr_syn_social_r_ML_base	cbcl_scr_syn_anxdep_r	9007	13411	0.013531	0.00818797	12199.3	1.65254	0.0984498	-0.00251258	0.02959
cbcl_scr_syn_social_r_ML_base	cbcl_scr_syn_aggressive_r	9007	13411	0.0190055	0.00782686	11291.2	2.42824	0.015188	0.00362534	0.0343358
cbcl_scr_syn_social_r_ML_base	cbcl_scr_dsm5_somaticpr_r	9007	13411	0.0168949	0.00861177	13014.2	1.96184	0.0498024	4.7908e-05	0.0337971
cbcl_scr_syn_social_r_ML_base	cbcl_scr_dsm5_opposit_r	9007	13411	0.0265881	0.00803338	11744.9	3.3097	0.000936759	0.0107821	0.042285
cbcl_scr_syn_social_r_ML_base	cbcl_scr_dsm5_depress_r	9007	13411	0.0202556	0.00838588	12637.5	2.41544	0.0157303	0.00382178	0.0367181
cbcl_scr_syn_social_r_ML_base	cbcl_scr_dsm5_conduct_r	9007	13411	0.0395428	0.00818544	12228.4	4.83087	1.37589e-06	0.0234843	0.055627
cbcl_scr_syn_social_r_ML_base	cbcl_scr_dsm5_anxdisord_r	9007	13411	0.0263773	0.00822023	12259.1	3.20883	0.00133618	0.0102686	0.0425109
cbcl_scr_syn_social_r_ML_base	cbcl_scr_dsm5_adhd_r	9007	13411	0.0509296	0.00777622	11346.1	6.54941	6.0263e-11	0.0356323	0.0662285
cbcl_scr_syn_social_r_ML_base	cbcl_scr_07_stress_r	9007	13411	0.0342306	0.00803572	11943.9	4.25981	2.06172e-05	0.0184594	0.0500173
cbcl_scr_syn_social_r_ML_base	cbcl_scr_07_sct_r	9007	13411	0.0398379	0.00846174	12594.2	4.708	2.52825e-06	0.0232586	0.0564578
cbcl_scr_syn_social_r_ML_base	cbcl_scr_07_ocd_r	9007	13411	0.0131507	0.00834603	12469.5	1.57568	0.115126	-0.00318716	0.0295319
cbcl_scr_syn_rulebreak_r_ML_base	tfmri_nb_all_beh_c2b_rate	9008	13420	-0.241596	0.00752217	13264.7	-32.1179	4.94166e-218	-0.256444	-0.226659
cbcl_scr_syn_rulebreak_r_ML_base	tfmri_nb_all_beh_c0b_rate	9008	13420	-0.277193	0.0080583	13370.5	-34.3984	1.52813e-248	-0.292954	-0.261163
cbcl_scr_syn_rulebreak_r_ML_base	pps_y_ss_number	9004	13412	0.0621306	0.0086203	13341.9	7.20748	6.00628e-13	0.0452547	0.0790867
cbcl_scr_syn_rulebreak_r_ML_base	nihtbx_totalcomp_agecorrected	7173	7205	-0.225811	0.0111775	6907.9	-20.2022	3.18239e-88	-0.247743	-0.203622
cbcl_scr_syn_rulebreak_r_ML_base	nihtbx_reading_agecorrected	8896	13053	-0.116311	0.00794414	11109.7	-14.641	4.30684e-48	-0.132257	-0.100563
cbcl_scr_syn_rulebreak_r_ML_base	nihtbx_picvocab_agecorrected	8900	13079	-0.116362	0.00798245	11629.1	-14.5772	1.03273e-47	-0.132178	-0.100476
cbcl_scr_syn_rulebreak_r_ML_base	nihtbx_picture_agecorrected	8915	13135	-0.113999	0.00885667	12825.7	-12.8715	1.11356e-37	-0.131147	-0.0962663
cbcl_scr_syn_rulebreak_r_ML_base	nihtbx_pattern_agecorrected	8768	12615	-0.0792915	0.00863071	12403.8	-9.18713	4.67035e-20	-0.0961924	-0.0622495
cbcl_scr_syn_rulebreak_r_ML_base	nihtbx_list_agecorrected	7318	7354	-0.175355	0.011626	7282.53	-15.083	1.21286e-50	-0.197974	-0.152363
cbcl_scr_syn_rulebreak_r_ML_base	nihtbx_fluidcomp_agecorrected	7174	7206	-0.184844	0.0115863	7129.66	-15.9537	2.51479e-56	-0.207467	-0.161805
cbcl_scr_syn_rulebreak_r_ML_base	nihtbx_flanker_agecorrected	8778	12649	-0.0979296	0.0092043	12594.8	-10.6396	2.52305e-26	-0.115917	-0.0797093
cbcl_scr_syn_rulebreak_r_ML_base	nihtbx_cryst_agecorrected	8607	12013	-0.118591	0.0078633	9439.07	-15.0816	8.34685e-51	-0.13437	-0.102828
cbcl_scr_syn_rulebreak_r_ML_base	nihtbx_cardsort_agecorrected	7337	7366	-0.125229	0.011769	7274.65	-10.6406	3.00614e-26	-0.14795	-0.101736
cbcl_scr_syn_rulebreak_r_ML_base	cbcl_scr_syn_withdep_r	9007	13411	0.0124457	0.00853328	12662	1.45849	0.144731	-0.0044128	0.0290175
cbcl_scr_syn_rulebreak_r_ML_base	cbcl_scr_syn_totprob_r	9007	13411	0.0302631	0.00755043	11053.2	4.00812	6.16046e-05	0.0153809	0.0450205
cbcl_scr_syn_rulebreak_r_ML_base	cbcl_scr_syn_thought_r	9007	13411	0.0185539	0.00830234	12235.9	2.23478	0.0254495	0.00222185	0.0347589
cbcl_scr_syn_rulebreak_r_ML_base	cbcl_scr_syn_somatic_r	9007	13411	0.0184531	0.00854492	12696.9	2.15954	0.0308271	0.00178667	0.0352537
cbcl_scr_syn_rulebreak_r_ML_base	cbcl_scr_syn_social_r	9007	13411	0.0489511	0.00824633	12080.1	5.9361	2.99894e-09	0.0327051	0.0650903
cbcl_scr_syn_rulebreak_r_ML_base	cbcl_scr_syn_internal_r	9007	13411	0.01211	0.00805468	11887.8	1.50347	0.132744	-0.00367417	0.0278963
cbcl_scr_syn_rulebreak_r_ML_base	cbcl_scr_syn_external_r	9007	13411	0.0344008	0.00780166	11209.3	4.40942	1.04614e-05	0.0188851	0.0495197
cbcl_scr_syn_rulebreak_r_ML_base	cbcl_scr_syn_attention_r	9007	13411	0.0619629	0.00777399	11198.3	7.97054	1.73305e-15	0.0465103	0.0771782
cbcl_scr_syn_rulebreak_r_ML_base	cbcl_scr_syn_anxdep_r	9007	13411	0.00651264	0.00824747	12172.8	0.789653	0.429746	-0.00961463	0.0227233
cbcl_scr_syn_rulebreak_r_ML_base	cbcl_scr_syn_aggressive_r	9007	13411	0.0282266	0.00788313	11280.6	3.58064	0.0003442	0.012537	0.0434889
cbcl_scr_syn_rulebreak_r_ML_base	cbcl_scr_dsm5_somaticpr_r	9007	13411	0.0180291	0.00866537	12859.6	2.08059	0.0374908	0.00112487	0.0350605
cbcl_scr_syn_rulebreak_r_ML_base	cbcl_scr_dsm5_opposit_r	9007	13411	0.0262232	0.00808831	11667.9	3.24211	0.00118982	0.0100213	0.0417712
cbcl_scr_syn_rulebreak_r_ML_base	cbcl_scr_dsm5_depress_r	9007	13411	0.0232196	0.00844106	12563.8	2.7508	0.00595357	0.00661252	0.0396886
cbcl_scr_syn_rulebreak_r_ML_base	cbcl_scr_dsm5_conduct_r	9007	13411	0.0571142	0.00823556	12171.8	6.93507	4.26553e-12	0.0407243	0.0730571
cbcl_scr_syn_rulebreak_r_ML_base	cbcl_scr_dsm5_anxdisord_r	9007	13411	0.0190172	0.00828204	12234.3	2.2962	0.0216815	0.00279249	0.0352772
cbcl_scr_syn_rulebreak_r_ML_base	cbcl_scr_dsm5_adhd_r	9007	13411	0.0577363	0.0078359	11349.7	7.36818	1.84979e-13	0.0422237	0.0730695
cbcl_scr_syn_rulebreak_r_ML_base	cbcl_scr_07_stress_r	9007	13411	0.0358894	0.00809426	11931.4	4.43393	9.33558e-06	0.0199381	0.0517438
cbcl_scr_syn_rulebreak_r_ML_base	cbcl_scr_07_sct_r	9007	13411	0.0333319	0.00851551	12316.2	3.91426	9.11699e-05	0.0166053	0.0499745
cbcl_scr_syn_rulebreak_r_ML_base	cbcl_scr_07_ocd_r	9007	13411	0.00957815	0.008408	12438.7	1.13917	0.254654	-0.00681599	0.0261483
cbcl_scr_syn_internal_r_ML_base	tfmri_nb_all_beh_c2b_rate	9008	13420	-0.00468317	0.00733748	12581.5	-0.638253	0.523321	-0.0190885	0.00966124
cbcl_scr_syn_internal_r_ML_base	tfmri_nb_all_beh_c0b_rate	9008	13420	-0.0266587	0.00795301	12975.2	-3.35202	0.000804528	-0.0423256	-0.0111665
cbcl_scr_syn_internal_r_ML_base	pps_y_ss_number	9004	13412	-0.0152809	0.00817684	12999	-1.8688	0.0616736	-0.0312598	0.000784456
cbcl_scr_syn_internal_r_ML_base	nihtbx_totalcomp_agecorrected	7173	7205	-0.0107389	0.0112446	6459.81	-0.955028	0.3396	-0.0329966	0.0111288
cbcl_scr_syn_internal_r_ML_base	nihtbx_reading_agecorrected	8896	13053	-0.00812724	0.00741289	10228.3	-1.09637	0.272945	-0.0227591	0.00628789
cbcl_scr_syn_internal_r_ML_base	nihtbx_picvocab_agecorrected	8900	13079	0.00948641	0.00748356	10769.5	1.26763	0.204957	-0.00514688	0.024185
cbcl_scr_syn_internal_r_ML_base	nihtbx_picture_agecorrected	8915	13135	-0.0106796	0.00843339	12585.8	-1.26635	0.205411	-0.0271135	0.00590648
cbcl_scr_syn_internal_r_ML_base	nihtbx_pattern_agecorrected	8768	12615	-0.00812996	0.00816326	11902.2	-0.995921	0.319309	-0.0240888	0.0078957
cbcl_scr_syn_internal_r_ML_base	nihtbx_list_agecorrected	7318	7354	-0.00899508	0.0116104	7118.5	-0.774746	0.438516	-0.0319085	0.0135624
cbcl_scr_syn_internal_r_ML_base	nihtbx_fluidcomp_agecorrected	7174	7206	-0.0142341	0.0115927	7026.46	-1.22785	0.219545	-0.0370564	0.00837252
cbcl_scr_syn_internal_r_ML_base	nihtbx_flanker_agecorrected	8778	12649	-0.0171357	0.00876446	12349.5	-1.95514	0.0505895	-0.034217	0.000118644
cbcl_scr_syn_internal_r_ML_base	nihtbx_cryst_agecorrected	8607	12013	-0.000493343	0.00727461	8491.47	-0.0678171	0.945933	-0.0147585	0.0137467
cbcl_scr_syn_internal_r_ML_base	nihtbx_cardsort_agecorrected	7337	7366	-0.0205069	0.0116931	7218.62	-1.75376	0.0795149	-0.0434634	0.0023032
cbcl_scr_syn_internal_r_ML_base	cbcl_scr_syn_withdep_r	9007	13411	-0.00597166	0.00801604	12070	-0.744964	0.456308	-0.0218243	0.00958125
cbcl_scr_syn_internal_r_ML_base	cbcl_scr_syn_totprob_r	9007	13411	-0.00123842	0.00701336	10320.4	-0.17658	0.859841	-0.0150305	0.0124538
cbcl_scr_syn_internal_r_ML_base	cbcl_scr_syn_thought_r	9007	13411	-0.00855518	0.00777265	11552.1	-1.10068	0.27106	-0.0238269	0.00662384
cbcl_scr_syn_internal_r_ML_base	cbcl_scr_syn_somatic_r	9007	13411	-0.0132525	0.00803243	12158.1	-1.64987	0.098995	-0.0289271	0.00253897
cbcl_scr_syn_internal_r_ML_base	cbcl_scr_syn_social_r	9007	13411	-0.000943088	0.00771543	11343.3	-0.122234	0.902716	-0.0160964	0.0141392
cbcl_scr_syn_internal_r_ML_base	cbcl_scr_syn_rulebreak_r	9007	13411	-0.00596341	0.0077555	11596	-0.768927	0.441952	-0.0212784	0.00910527
cbcl_scr_syn_internal_r_ML_base	cbcl_scr_syn_external_r	9007	13411	-0.00921271	0.00725988	10472.1	-1.26899	0.204473	-0.0235859	0.00486739
cbcl_scr_syn_internal_r_ML_base	cbcl_scr_syn_attention_r	9007	13411	-0.00269266	0.00724115	10425.3	-0.371856	0.710008	-0.0169451	0.0114291
cbcl_scr_syn_internal_r_ML_base	cbcl_scr_syn_anxdep_r	9007	13411	-0.00818719	0.00771336	11489.3	-1.06143	0.288517	-0.0232673	0.00695518
cbcl_scr_syn_internal_r_ML_base	cbcl_scr_syn_aggressive_r	9007	13411	-0.0105135	0.00733854	10548.5	-1.43264	0.151991	-0.0250566	0.00370804
cbcl_scr_syn_internal_r_ML_base	cbcl_scr_dsm5_somaticpr_r	9007	13411	-0.0224237	0.00816046	12390.2	-2.74784	0.00600754	-0.0383387	-0.00637371
cbcl_scr_syn_internal_r_ML_base	cbcl_scr_dsm5_opposit_r	9007	13411	-0.00369483	0.00754987	10978.3	-0.48939	0.624576	-0.0187422	0.0108553
cbcl_scr_syn_internal_r_ML_base	cbcl_scr_dsm5_depress_r	9007	13411	-0.0108177	0.0079208	11939.2	-1.36573	0.17205	-0.0263935	0.00464125
cbcl_scr_syn_internal_r_ML_base	cbcl_scr_dsm5_conduct_r	9007	13411	-0.00652493	0.00771552	11469.7	-0.845689	0.397744	-0.0217884	0.00844091
cbcl_scr_syn_internal_r_ML_base	cbcl_scr_dsm5_anxdisord_r	9007	13411	-0.00428929	0.00775008	11547.9	-0.553451	0.579965	-0.0194612	0.0109021
cbcl_scr_syn_internal_r_ML_base	cbcl_scr_dsm5_adhd_r	9007	13411	-0.0101962	0.00730448	10579.4	-1.39588	0.162779	-0.0245567	0.00406292
cbcl_scr_syn_internal_r_ML_base	cbcl_scr_07_stress_r	9007	13411	-0.00830166	0.00755778	11191.8	-1.09843	0.272042	-0.0231431	0.00647121
cbcl_scr_syn_internal_r_ML_base	cbcl_scr_07_sct_r	9007	13411	0.00229104	0.00800225	11826	0.2863	0.774654	-0.0133787	0.0179565
cbcl_scr_syn_internal_r_ML_base	cbcl_scr_07_ocd_r	9007	13411	-0.00775249	0.00788069	11785.3	-0.983732	0.325267	-0.0231158	0.00776773
cbcl_scr_syn_external_r_ML_base	tfmri_nb_all_beh_c2b_rate	9008	13420	-0.236189	0.00855819	12639.6	-27.598	7.49723e-163	-0.252563	-0.218699
cbcl_scr_syn_external_r_ML_base	tfmri_nb_all_beh_c0b_rate	9008	13420	-0.283022	0.00915015	12110.1	-30.9308	3.00029e-202	-0.300226	-0.263943
cbcl_scr_syn_external_r_ML_base	pps_y_ss_number	9004	13412	0.0549689	0.00972974	12624	5.64957	1.64324e-08	0.0358957	0.0739938
cbcl_scr_syn_external_r_ML_base	nihtbx_totalcomp_agecorrected	7173	7205	-0.222442	0.0128979	6411.99	-17.2464	3.46079e-65	-0.246825	-0.195916
cbcl_scr_syn_external_r_ML_base	nihtbx_reading_agecorrected	8896	13053	-0.117424	0.00891611	8939.51	-13.1699	3.0313e-39	-0.13473	-0.0994994
cbcl_scr_syn_external_r_ML_base	nihtbx_picvocab_agecorrected	8900	13079	-0.108258	0.00902991	11409.7	-11.9889	6.40756e-33	-0.125847	-0.0900836
cbcl_scr_syn_external_r_ML_base	nihtbx_picture_agecorrected	8915	13135	-0.105392	0.00991262	6668.27	-10.6321	3.42279e-26	-0.123476	-0.0841438
cbcl_scr_syn_external_r_ML_base	nihtbx_pattern_agecorrected	8768	12615	-0.0745696	0.00971382	9526.64	-7.67665	1.79371e-14	-0.0930203	-0.0548611
cbcl_scr_syn_external_r_ML_base	nihtbx_list_agecorrected	7318	7354	-0.17148	0.0132845	5434.63	-12.9082	1.43601e-37	-0.196093	-0.143652
cbcl_scr_syn_external_r_ML_base	nihtbx_fluidcomp_agecorrected	7174	7206	-0.178424	0.0133294	6297.36	-13.3857	2.59628e-40	-0.203422	-0.150757
cbcl_scr_syn_external_r_ML_base	nihtbx_flanker_agecorrected	8778	12649	-0.0943232	0.010366	9604.5	-9.09931	1.09019e-19	-0.113845	-0.0730232
cbcl_scr_syn_external_r_ML_base	nihtbx_cryst_agecorrected	8607	12013	-0.115882	0.00888031	9116.72	-13.0494	1.41869e-38	-0.133298	-0.0979598
cbcl_scr_syn_external_r_ML_base	nihtbx_cardsort_agecorrected	7337	7366	-0.12175	0.0133708	4574.71	-9.10567	1.25386e-19	-0.14618	-0.09327
cbcl_scr_syn_external_r_ML_base	cbcl_scr_syn_withdep_r	9007	13411	-0.00484893	0.00953769	7805.92	-0.508397	0.61119	-0.0239435	0.013297
cbcl_scr_syn_external_r_ML_base	cbcl_scr_syn_totprob_r	9007	13411	0.0244761	0.0084888	9901.63	2.88334	0.00394324	0.00752773	0.0407945
cbcl_scr_syn_external_r_ML_base	cbcl_scr_syn_thought_r	9007	13411	0.0118679	0.00928206	8265.56	1.27859	0.201079	-0.00656463	0.0296987
cbcl_scr_syn_external_r_ML_base	cbcl_scr_syn_somatic_r	9007	13411	0.0108543	0.00952723	6969.97	1.1393	0.254619	-0.00767126	0.0294591
cbcl_scr_syn_external_r_ML_base	cbcl_scr_syn_social_r	9007	13411	0.0443788	0.00923709	8673.58	4.80441	1.57814e-06	0.0257792	0.0619715
cbcl_scr_syn_external_r_ML_base	cbcl_scr_syn_rulebreak_r	9007	13411	0.0394271	0.00924868	7662.31	4.26299	2.04127e-05	0.0204189	0.0567464
cbcl_scr_syn_external_r_ML_base	cbcl_scr_syn_internal_r	9007	13411	0.00380053	0.0090407	9820.5	0.42038	0.674217	-0.0139364	0.0214005
cbcl_scr_syn_external_r_ML_base	cbcl_scr_syn_attention_r	9007	13411	0.0566439	0.00870857	8383.34	6.50438	8.24828e-11	0.0388042	0.0731204
cbcl_scr_syn_external_r_ML_base	cbcl_scr_syn_anxdep_r	9007	13411	0.00452674	0.00924103	9238.29	0.489852	0.62425	-0.0134882	0.0226266
cbcl_scr_syn_external_r_ML_base	cbcl_scr_syn_aggressive_r	9007	13411	0.0181717	0.00882643	8260.32	2.05878	0.0395466	4.74281e-05	0.0347309
cbcl_scr_syn_external_r_ML_base	cbcl_scr_dsm5_somaticpr_r	9007	13411	0.00968337	0.00964606	6443.88	1.00387	0.31548	-0.0090624	0.0285176
cbcl_scr_syn_external_r_ML_base	cbcl_scr_dsm5_opposit_r	9007	13411	0.019736	0.00902013	6688.56	2.18799	0.0287048	0.000796583	0.0363539
cbcl_scr_syn_external_r_ML_base	cbcl_scr_dsm5_depress_r	9007	13411	0.0133166	0.00943992	8288.73	1.41067	0.158378	-0.00550254	0.031389
cbcl_scr_syn_external_r_ML_base	cbcl_scr_dsm5_conduct_r	9007	13411	0.044759	0.00921373	7866.9	4.85786	1.20955e-06	0.025682	0.0619331
cbcl_scr_syn_external_r_ML_base	cbcl_scr_dsm5_anxdisord_r	9007	13411	0.0167324	0.00928134	9257.69	1.8028	0.0714514	-0.00150958	0.0347619
cbcl_scr_syn_external_r_ML_base	cbcl_scr_dsm5_adhd_r	9007	13411	0.0494708	0.00878947	8964.47	5.62841	1.87354e-08	0.0316517	0.0661878
cbcl_scr_syn_external_r_ML_base	cbcl_scr_07_stress_r	9007	13411	0.0270944	0.00908688	9834.28	2.9817	0.00287355	0.00897617	0.044586
cbcl_scr_syn_external_r_ML_base	cbcl_scr_07_sct_r	9007	13411	0.0241948	0.00941428	4354.74	2.57001	0.0102024	0.00548251	0.0421378
cbcl_scr_syn_external_r_ML_base	cbcl_scr_07_ocd_r	9007	13411	0.00500899	0.00941218	9005.39	0.532182	0.594613	-0.0131733	0.0236212
cbcl_scr_syn_attention_r_ML_base	tfmri_nb_all_beh_c2b_rate	9008	13420	-0.212665	0.00763501	13243.9	-27.854	5.57657e-166	-0.22781	-0.197615
cbcl_scr_syn_attention_r_ML_base	tfmri_nb_all_beh_c0b_rate	9008	13420	-0.254523	0.00817221	13394.7	-31.1449	1.1667e-205	-0.270673	-0.238492
cbcl_scr_syn_attention_r_ML_base	pps_y_ss_number	9004	13412	0.0720591	0.00867044	13338.9	8.31089	1.0411e-16	0.055064	0.0891005
cbcl_scr_syn_attention_r_ML_base	nihtbx_totalcomp_agecorrected	7173	7205	-0.207577	0.0112958	6850.92	-18.3765	1.16694e-73	-0.229882	-0.185415
cbcl_scr_syn_attention_r_ML_base	nihtbx_reading_agecorrected	8896	13053	-0.107924	0.00800656	11137.8	-13.4794	4.33605e-41	-0.123937	-0.0920934
cbcl_scr_syn_attention_r_ML_base	nihtbx_picvocab_agecorrected	8900	13079	-0.0926842	0.00804951	11617.1	-11.5143	1.63655e-30	-0.108627	-0.0768033
cbcl_scr_syn_attention_r_ML_base	nihtbx_picture_agecorrected	8915	13135	-0.10708	0.00892938	13085.5	-11.9918	5.83523e-33	-0.124745	-0.0895838
cbcl_scr_syn_attention_r_ML_base	nihtbx_pattern_agecorrected	8768	12615	-0.0734079	0.0086894	12427.1	-8.44799	3.29152e-17	-0.0906073	-0.0563243
cbcl_scr_syn_attention_r_ML_base	nihtbx_list_agecorrected	7318	7354	-0.156039	0.0117548	7289.48	-13.2745	9.38782e-40	-0.179215	-0.133093
cbcl_scr_syn_attention_r_ML_base	nihtbx_fluidcomp_agecorrected	7174	7206	-0.1774	0.0116866	7111.06	-15.1798	3.03956e-51	-0.200494	-0.154538
cbcl_scr_syn_attention_r_ML_base	nihtbx_flanker_agecorrected	8778	12649	-0.0868106	0.00926932	12622	-9.36537	8.85004e-21	-0.105082	-0.0686215
cbcl_scr_syn_attention_r_ML_base	nihtbx_cryst_agecorrected	8607	12013	-0.102122	0.00787801	9256.48	-12.9629	4.25886e-38	-0.117888	-0.0864624
cbcl_scr_syn_attention_r_ML_base	nihtbx_cardsort_agecorrected	7337	7366	-0.125617	0.0118823	7340	-10.5717	6.18664e-26	-0.149071	-0.102436
cbcl_scr_syn_attention_r_ML_base	cbcl_scr_syn_withdep_r	9007	13411	0.00492751	0.0086015	12750.6	0.572867	0.566745	-0.0119265	0.0218044
cbcl_scr_syn_attention_r_ML_base	cbcl_scr_syn_totprob_r	9007	13411	0.0295439	0.00760775	11083	3.88339	0.000103606	0.0145943	0.0445046
cbcl_scr_syn_attention_r_ML_base	cbcl_scr_syn_thought_r	9007	13411	0.0279822	0.00836942	12325.4	3.34338	0.000830103	0.0115647	0.0444346
cbcl_scr_syn_attention_r_ML_base	cbcl_scr_syn_somatic_r	9007	13411	0.0218343	0.00861206	12796	2.53532	0.0112464	0.00502374	0.0387822
cbcl_scr_syn_attention_r_ML_base	cbcl_scr_syn_social_r	9007	13411	0.0497232	0.00831276	12151.5	5.98155	2.27247e-09	0.0334313	0.066137
cbcl_scr_syn_attention_r_ML_base	cbcl_scr_syn_rulebreak_r	9007	13411	0.0400862	0.00834677	12382.4	4.8026	1.58451e-06	0.0236911	0.0564985
cbcl_scr_syn_attention_r_ML_base	cbcl_scr_syn_internal_r	9007	13411	0.00981971	0.00811493	11916.4	1.21008	0.226272	-0.00606785	0.0257626
cbcl_scr_syn_attention_r_ML_base	cbcl_scr_syn_external_r	9007	13411	0.023933	0.00786886	11275.5	3.04148	0.00235959	0.00845547	0.0393658
cbcl_scr_syn_attention_r_ML_base	cbcl_scr_syn_anxdep_r	9007	13411	0.00922066	0.00831156	12227.7	1.10938	0.267289	-0.00703847	0.0255606
cbcl_scr_syn_attention_r_ML_base	cbcl_scr_syn_aggressive_r	9007	13411	0.0202802	0.00795049	11354.2	2.55081	0.0107603	0.0046425	0.0358577
cbcl_scr_syn_attention_r_ML_base	cbcl_scr_dsm5_somaticpr_r	9007	13411	0.0199381	0.00873543	12998	2.28244	0.0224795	0.00288151	0.0371185
cbcl_scr_syn_attention_r_ML_base	cbcl_scr_dsm5_opposit_r	9007	13411	0.023466	0.00816046	11803.6	2.87557	0.00404015	0.00737764	0.0394084
cbcl_scr_syn_attention_r_ML_base	cbcl_scr_dsm5_depress_r	9007	13411	0.0315964	0.00850592	12633.1	3.71463	0.000204377	0.0149335	0.0483271
cbcl_scr_syn_attention_r_ML_base	cbcl_scr_dsm5_conduct_r	9007	13411	0.0427564	0.00830987	12273	5.14526	2.71279e-07	0.0264349	0.0590783
cbcl_scr_syn_attention_r_ML_base	cbcl_scr_dsm5_anxdisord_r	9007	13411	0.0214053	0.0083462	12291.7	2.56467	0.0103391	0.00507305	0.0378227
cbcl_scr_syn_attention_r_ML_base	cbcl_scr_dsm5_adhd_r	9007	13411	0.0608514	0.00790446	11441.1	7.69837	1.49148e-14	0.045259	0.0764661
cbcl_scr_syn_attention_r_ML_base	cbcl_scr_07_stress_r	9007	13411	0.0387624	0.00815568	11974.3	4.75281	2.02941e-06	0.0227538	0.0548283
cbcl_scr_syn_attention_r_ML_base	cbcl_scr_07_sct_r	9007	13411	0.0478462	0.00859536	12668.2	5.56652	2.65156e-08	0.0309955	0.064781
cbcl_scr_syn_attention_r_ML_base	cbcl_scr_07_ocd_r	9007	13411	0.0138007	0.0084738	12506.9	1.62864	0.103415	-0.00275642	0.0304705
cbcl_scr_syn_anxdep_r_ML_base	tfmri_nb_all_beh_c2b_rate	9008	13420	-0.0079067	0.00721675	12533.6	-1.0956	0.273273	-0.0220474	0.00623895
cbcl_scr_syn_anxdep_r_ML_base	tfmri_nb_all_beh_c0b_rate	9008	13420	-0.0202432	0.00783113	12948	-2.58497	0.00974963	-0.0356148	-0.00490927
cbcl_scr_syn_anxdep_r_ML_base	pps_y_ss_number	9004	13412	-0.00129458	0.00804376	12961.5	-0.160942	0.872142	-0.0170726	0.0144493
cbcl_scr_syn_anxdep_r_ML_base	nihtbx_totalcomp_agecorrected	7173	7205	0.000784946	0.0110039	6689.61	0.0713338	0.943134	-0.0208201	0.0223079
cbcl_scr_syn_anxdep_r_ML_base	nihtbx_reading_agecorrected	8896	13053	-0.00597045	0.00730489	10218	-0.817323	0.413763	-0.0202934	0.008334
cbcl_scr_syn_anxdep_r_ML_base	nihtbx_picvocab_agecorrected	8900	13079	0.00539678	0.00736875	10775.2	0.732389	0.463947	-0.00901071	0.0198671
cbcl_scr_syn_anxdep_r_ML_base	nihtbx_picture_agecorrected	8915	13135	-0.00275982	0.00831679	12719.7	-0.331838	0.740017	-0.0189947	0.0135954
cbcl_scr_syn_anxdep_r_ML_base	nihtbx_pattern_agecorrected	8768	12615	-0.0101691	0.00804161	11871.3	-1.26456	0.206052	-0.0258881	0.00563985
cbcl_scr_syn_anxdep_r_ML_base	nihtbx_list_agecorrected	7318	7354	-0.00323109	0.0113757	7223.13	-0.284035	0.776392	-0.0255329	0.0190732
cbcl_scr_syn_anxdep_r_ML_base	nihtbx_fluidcomp_agecorrected	7174	7206	-0.0100384	0.0113326	7015.44	-0.885806	0.375752	-0.0323116	0.0121092
cbcl_scr_syn_anxdep_r_ML_base	nihtbx_flanker_agecorrected	8778	12649	-0.00592396	0.00863657	12327.8	-0.685915	0.49278	-0.0228222	0.0110358
cbcl_scr_syn_anxdep_r_ML_base	nihtbx_cryst_agecorrected	8607	12013	0.00393979	0.00708041	8146.05	0.556435	0.577929	-0.00992057	0.0178278
cbcl_scr_syn_anxdep_r_ML_base	nihtbx_cardsort_agecorrected	7337	7366	-0.0219179	0.0114552	7284.1	-1.91336	0.0557414	-0.0444916	0.000473545
cbcl_scr_syn_anxdep_r_ML_base	cbcl_scr_syn_withdep_r	9007	13411	-0.00502782	0.00788684	12021.1	-0.637496	0.523814	-0.0205155	0.0103914
cbcl_scr_syn_anxdep_r_ML_base	cbcl_scr_syn_totprob_r	9007	13411	0.00994684	0.00689571	10263	1.44247	0.149201	-0.00357049	0.0234538
cbcl_scr_syn_anxdep_r_ML_base	cbcl_scr_syn_thought_r	9007	13411	0.0139735	0.0076454	11502.2	1.8277	0.0676211	-0.000991449	0.0289697
cbcl_scr_syn_anxdep_r_ML_base	cbcl_scr_syn_somatic_r	9007	13411	-0.000355527	0.00790849	12181.5	-0.0449552	0.964144	-0.0158152	0.0151765
cbcl_scr_syn_anxdep_r_ML_base	cbcl_scr_syn_social_r	9007	13411	0.00467621	0.00758876	11289.7	0.616203	0.537773	-0.0101956	0.019545
cbcl_scr_syn_anxdep_r_ML_base	cbcl_scr_syn_rulebreak_r	9007	13411	0.0115312	0.00763112	11572.8	1.51108	0.130795	-0.00348225	0.0264281
cbcl_scr_syn_anxdep_r_ML_base	cbcl_scr_syn_internal_r	9007	13411	0.00355963	0.00739351	11132.4	0.481454	0.630203	-0.0109093	0.0180647
cbcl_scr_syn_anxdep_r_ML_base	cbcl_scr_syn_external_r	9007	13411	0.00536644	0.00713685	10387	0.751934	0.452108	-0.00866481	0.0193096
cbcl_scr_syn_anxdep_r_ML_base	cbcl_scr_syn_attention_r	9007	13411	0.0112601	0.00711547	10320.2	1.58248	0.113571	-0.00269083	0.0251938
cbcl_scr_syn_anxdep_r_ML_base	cbcl_scr_syn_aggressive_r	9007	13411	0.00221302	0.00721458	10461.3	0.306743	0.759045	-0.0119689	0.0163092
cbcl_scr_syn_anxdep_r_ML_base	cbcl_scr_dsm5_somaticpr_r	9007	13411	-0.0104191	0.00803658	12418.2	-1.29645	0.194843	-0.0261217	0.00537125
cbcl_scr_syn_anxdep_r_ML_base	cbcl_scr_dsm5_opposit_r	9007	13411	0.00581408	0.00742622	10924.4	0.782913	0.433695	-0.00880595	0.0202978
cbcl_scr_syn_anxdep_r_ML_base	cbcl_scr_dsm5_depress_r	9007	13411	0.00424922	0.0077952	11925.3	0.545107	0.58569	-0.0110161	0.0195314
cbcl_scr_syn_anxdep_r_ML_base	cbcl_scr_dsm5_conduct_r	9007	13411	0.0078205	0.00759058	11424.8	1.03029	0.302895	-0.00711374	0.0226371
cbcl_scr_syn_anxdep_r_ML_base	cbcl_scr_dsm5_anxdisord_r	9007	13411	0.0134135	0.00762065	11483.2	1.76016	0.0784078	-0.00149352	0.0283705
cbcl_scr_syn_anxdep_r_ML_base	cbcl_scr_dsm5_adhd_r	9007	13411	0.00860572	0.00717804	10470.7	1.1989	0.230596	-0.005476	0.0226539
cbcl_scr_syn_anxdep_r_ML_base	cbcl_scr_07_stress_r	9007	13411	0.0142403	0.00743098	11132.9	1.91634	0.0553478	-0.000313941	0.0288078
cbcl_scr_syn_anxdep_r_ML_base	cbcl_scr_07_sct_r	9007	13411	-0.000815251	0.00788116	11865.5	-0.103443	0.917613	-0.0162082	0.0146794
cbcl_scr_syn_anxdep_r_ML_base	cbcl_scr_07_ocd_r	9007	13411	0.00841071	0.0077519	11727.6	1.08499	0.277949	-0.00671904	0.0236621
cbcl_scr_syn_aggressive_r_ML_base	tfmri_nb_all_beh_c2b_rate	9008	13420	-0.226341	0.0127315	7247.77	-17.778	3.04215e-69	-0.249692	-0.198593
cbcl_scr_syn_aggressive_r_ML_base	tfmri_nb_all_beh_c0b_rate	9008	13420	-0.288969	0.0137094	6793.8	-21.0781	1.37538e-95	-0.313783	-0.258184
cbcl_scr_syn_aggressive_r_ML_base	pps_y_ss_number	9004	13412	0.0483741	0.0141891	4562.88	3.40924	0.000657091	0.0204493	0.0756658
cbcl_scr_syn_aggressive_r_ML_base	nihtbx_totalcomp_agecorrected	7173	7205	-0.206599	0.0186048	3037.55	-11.1046	4.11039e-28	-0.239954	-0.165377
cbcl_scr_syn_aggressive_r_ML_base	nihtbx_reading_agecorrected	8896	13053	-0.116941	0.0127169	1852.5	-9.19566	9.72182e-20	-0.140006	-0.0897225
cbcl_scr_syn_aggressive_r_ML_base	nihtbx_picvocab_agecorrected	8900	13079	-0.107684	0.0132037	7598.01	-8.15559	4.03316e-16	-0.132475	-0.0803749
cbcl_scr_syn_aggressive_r_ML_base	nihtbx_picture_agecorrected	8915	13135	-0.0750795	0.0139018	566.992	-5.40069	9.78e-08	-0.0984354	-0.041271
cbcl_scr_syn_aggressive_r_ML_base	nihtbx_pattern_agecorrected	8768	12615	-0.078496	0.013915	1668.37	-5.64112	1.98095e-08	-0.103349	-0.048075
cbcl_scr_syn_aggressive_r_ML_base	nihtbx_list_agecorrected	7318	7354	-0.168951	0.0188151	1308.51	-8.97953	9.23926e-19	-0.201704	-0.124431
cbcl_scr_syn_aggressive_r_ML_base	nihtbx_fluidcomp_agecorrected	7174	7206	-0.168324	0.0190751	2190.44	-8.82429	2.2038e-18	-0.202105	-0.124971
cbcl_scr_syn_aggressive_r_ML_base	nihtbx_flanker_agecorrected	8778	12649	-0.107447	0.0149762	1973.23	-7.17452	1.02221e-12	-0.133906	-0.0733933
cbcl_scr_syn_aggressive_r_ML_base	nihtbx_cryst_agecorrected	8607	12013	-0.112355	0.0126939	5136.49	-8.85105	1.17408e-18	-0.136198	-0.0860807
cbcl_scr_syn_aggressive_r_ML_base	nihtbx_cardsort_agecorrected	7337	7366	-0.110543	0.0185932	716.664	-5.94537	4.30799e-09	-0.142186	-0.0653292
cbcl_scr_syn_aggressive_r_ML_base	cbcl_scr_syn_withdep_r	9007	13411	-0.0178644	0.0132603	735.57	-1.34721	0.178328	-0.0439617	0.00681082
cbcl_scr_syn_aggressive_r_ML_base	cbcl_scr_syn_totprob_r	9007	13411	0.0269986	0.0120937	2640.01	2.23245	0.025669	0.00213483	0.0493945
cbcl_scr_syn_aggressive_r_ML_base	cbcl_scr_syn_thought_r	9007	13411	0.0169523	0.0129534	975.488	1.30872	0.190939	-0.00938207	0.0407768
cbcl_scr_syn_aggressive_r_ML_base	cbcl_scr_syn_somatic_r	9007	13411	0.0104781	0.0131366	627.37	0.797626	0.425389	-0.0147642	0.0354442
cbcl_scr_syn_aggressive_r_ML_base	cbcl_scr_syn_social_r	9007	13411	0.0327577	0.0129767	1112.79	2.52435	0.0117294	0.00579446	0.0563065
cbcl_scr_syn_aggressive_r_ML_base	cbcl_scr_syn_rulebreak_r	9007	13411	0.0288007	0.0128683	789.198	2.23811	0.0254922	0.000787471	0.0515147
cbcl_scr_syn_aggressive_r_ML_base	cbcl_scr_syn_internal_r	9007	13411	0.00207336	0.0128005	1754.76	0.161975	0.871344	-0.0229066	0.0265695
cbcl_scr_syn_aggressive_r_ML_base	cbcl_scr_syn_external_r	9007	13411	0.0173857	0.012262	1224.23	1.41785	0.15649	-0.00917055	0.0392498
cbcl_scr_syn_aggressive_r_ML_base	cbcl_scr_syn_attention_r	9007	13411	0.0599017	0.0122916	1426.59	4.87337	1.21966e-06	0.0326617	0.0816987
cbcl_scr_syn_aggressive_r_ML_base	cbcl_scr_syn_anxdep_r	9007	13411	0.00687092	0.0129982	1305.84	0.528607	0.597168	-0.0182345	0.0318852
cbcl_scr_syn_aggressive_r_ML_base	cbcl_scr_dsm5_somaticpr_r	9007	13411	0.00733759	0.0132205	543.975	0.555015	0.579112	-0.0179164	0.0325424
cbcl_scr_syn_aggressive_r_ML_base	cbcl_scr_dsm5_opposit_r	9007	13411	0.00765737	0.0123792	570.799	0.618568	0.536448	-0.0200579	0.0290739
cbcl_scr_syn_aggressive_r_ML_base	cbcl_scr_dsm5_depress_r	9007	13411	0.0021064	0.0131591	887.794	0.160072	0.872861	-0.0241393	0.0265602
cbcl_scr_syn_aggressive_r_ML_base	cbcl_scr_dsm5_conduct_r	9007	13411	0.0379729	0.012892	896.939	2.94546	0.00330807	0.00905983	0.0604766
cbcl_scr_syn_aggressive_r_ML_base	cbcl_scr_dsm5_anxdisord_r	9007	13411	0.0217911	0.0130782	1318.39	1.66622	0.0959077	-0.00418312	0.0463295
cbcl_scr_syn_aggressive_r_ML_base	cbcl_scr_dsm5_adhd_r	9007	13411	0.0534371	0.0124468	1646.96	4.29323	1.86355e-05	0.0265568	0.0757563
cbcl_scr_syn_aggressive_r_ML_base	cbcl_scr_07_stress_r	9007	13411	0.0235945	0.0128823	1781.22	1.83155	0.0671861	-0.00261419	0.0474882
cbcl_scr_syn_aggressive_r_ML_base	cbcl_scr_07_sct_r	9007	13411	0.0107351	0.0125301	323.936	0.856749	0.392217	-0.0137665	0.0337825
cbcl_scr_syn_aggressive_r_ML_base	cbcl_scr_07_ocd_r	9007	13411	0.00557614	0.0131947	1149.84	0.422605	0.672662	-0.0193844	0.0315089
cbcl_scr_dsm5_somaticpr_r_ML_base	tfmri_nb_all_beh_c2b_rate	9008	13420	-0.0495912	0.00730869	12827	-6.78524	1.20983e-11	-0.0639607	-0.0352591
cbcl_scr_dsm5_somaticpr_r_ML_base	tfmri_nb_all_beh_c0b_rate	9008	13420	-0.0722551	0.00790508	13178.9	-9.14034	7.12535e-20	-0.0877194	-0.0567239
cbcl_scr_dsm5_somaticpr_r_ML_base	pps_y_ss_number	9004	13412	0.00971918	0.00813838	13118.1	1.19424	0.232406	-0.0062044	0.0256885
cbcl_scr_dsm5_somaticpr_r_ML_base	nihtbx_totalcomp_agecorrected	7173	7205	-0.0584024	0.0110359	6707.01	-5.29204	1.24796e-07	-0.0800777	-0.0368045
cbcl_scr_dsm5_somaticpr_r_ML_base	nihtbx_reading_agecorrected	8896	13053	-0.0307448	0.00744285	10680.2	-4.13078	3.64292e-05	-0.0453784	-0.0161763
cbcl_scr_dsm5_somaticpr_r_ML_base	nihtbx_picvocab_agecorrected	8900	13079	-0.0200803	0.00749322	11184.4	-2.67979	0.00737756	-0.0347633	-0.00538036
cbcl_scr_dsm5_somaticpr_r_ML_base	nihtbx_picture_agecorrected	8915	13135	-0.0272041	0.0084031	12879.3	-3.23738	0.00120937	-0.0436157	-0.0106641
cbcl_scr_dsm5_somaticpr_r_ML_base	nihtbx_pattern_agecorrected	8768	12615	-0.0327996	0.00814783	12166.3	-4.02556	5.7184e-05	-0.0488093	-0.0168139
cbcl_scr_dsm5_somaticpr_r_ML_base	nihtbx_list_agecorrected	7318	7354	-0.0368511	0.0113764	7164.04	-3.23927	0.00120382	-0.0592393	-0.0145941
cbcl_scr_dsm5_somaticpr_r_ML_base	nihtbx_fluidcomp_agecorrected	7174	7206	-0.0537624	0.0113525	7084.45	-4.73572	2.22524e-06	-0.0760793	-0.0315201
cbcl_scr_dsm5_somaticpr_r_ML_base	nihtbx_flanker_agecorrected	8778	12649	-0.0190418	0.0087321	12487.5	-2.18067	0.0292265	-0.0361383	-0.0018904
cbcl_scr_dsm5_somaticpr_r_ML_base	nihtbx_cryst_agecorrected	8607	12013	-0.0238336	0.00729016	8804.92	-3.26929	0.00108232	-0.0381505	-0.00953387
cbcl_scr_dsm5_somaticpr_r_ML_base	nihtbx_cardsort_agecorrected	7337	7366	-0.0500269	0.0114428	7176.97	-4.37193	1.24891e-05	-0.0724609	-0.0275907
cbcl_scr_dsm5_somaticpr_r_ML_base	cbcl_scr_syn_withdep_r	9007	13411	-0.00988562	0.00801966	12395.2	-1.23267	0.217721	-0.0255361	0.00589253
cbcl_scr_dsm5_somaticpr_r_ML_base	cbcl_scr_syn_totprob_r	9007	13411	0.0134796	0.00704267	10711.9	1.91399	0.0556484	-0.000273454	0.0273268
cbcl_scr_dsm5_somaticpr_r_ML_base	cbcl_scr_syn_thought_r	9007	13411	0.0221107	0.00778387	11917.2	2.84058	0.00451084	0.00687012	0.0373724
cbcl_scr_dsm5_somaticpr_r_ML_base	cbcl_scr_syn_somatic_r	9007	13411	0.0081091	0.00802571	12424.2	1.01039	0.312328	-0.00750762	0.0239496
cbcl_scr_dsm5_somaticpr_r_ML_base	cbcl_scr_syn_social_r	9007	13411	0.00601923	0.00773156	11719.3	0.778528	0.436273	-0.00906483	0.0212399
cbcl_scr_dsm5_somaticpr_r_ML_base	cbcl_scr_syn_rulebreak_r	9007	13411	0.0145215	0.00776585	11965.8	1.86992	0.0615198	-0.00074368	0.0296882
cbcl_scr_dsm5_somaticpr_r_ML_base	cbcl_scr_syn_internal_r	9007	13411	0.00755384	0.00753315	11532.3	1.00275	0.316004	-0.00713085	0.0223912
cbcl_scr_dsm5_somaticpr_r_ML_base	cbcl_scr_syn_external_r	9007	13411	0.0109437	0.00729611	10886.8	1.49993	0.133661	-0.00334551	0.0252447
cbcl_scr_dsm5_somaticpr_r_ML_base	cbcl_scr_syn_attention_r	9007	13411	0.0181023	0.00728132	10849.9	2.48614	0.0129288	0.00386485	0.0324008
cbcl_scr_dsm5_somaticpr_r_ML_base	cbcl_scr_syn_anxdep_r	9007	13411	0.00919366	0.00772738	11844.6	1.18975	0.234168	-0.00586696	0.0244177
cbcl_scr_dsm5_somaticpr_r_ML_base	cbcl_scr_syn_aggressive_r	9007	13411	0.00845547	0.00737549	10966	1.14643	0.251643	-0.00597204	0.0229304
cbcl_scr_dsm5_somaticpr_r_ML_base	cbcl_scr_dsm5_opposit_r	9007	13411	0.00785152	0.00758086	11406.1	1.0357	0.300362	-0.00700907	0.0226959
cbcl_scr_dsm5_somaticpr_r_ML_base	cbcl_scr_dsm5_depress_r	9007	13411	0.00644563	0.00792144	12236.4	0.813695	0.415836	-0.00902203	0.0220197
cbcl_scr_dsm5_somaticpr_r_ML_base	cbcl_scr_dsm5_conduct_r	9007	13411	0.0149238	0.007732	11863.6	1.93013	0.0536148	-0.000270795	0.0300278
cbcl_scr_dsm5_somaticpr_r_ML_base	cbcl_scr_dsm5_anxdisord_r	9007	13411	0.00768158	0.00776366	11904.1	0.989427	0.322474	-0.00745014	0.0229749
cbcl_scr_dsm5_somaticpr_r_ML_base	cbcl_scr_dsm5_adhd_r	9007	13411	0.0159207	0.00734094	10994.2	2.16875	0.030123	0.00158646	0.0303546
cbcl_scr_dsm5_somaticpr_r_ML_base	cbcl_scr_07_stress_r	9007	13411	0.0164188	0.00757445	11559.3	2.16766	0.0302052	0.00163209	0.0313156
cbcl_scr_dsm5_somaticpr_r_ML_base	cbcl_scr_07_sct_r	9007	13411	0.0065722	0.00802214	12281.5	0.819257	0.412656	-0.00912676	0.0223077
cbcl_scr_dsm5_somaticpr_r_ML_base	cbcl_scr_07_ocd_r	9007	13411	0.00951788	0.00788994	12129.5	1.20633	0.227713	-0.00589079	0.0250366
cbcl_scr_dsm5_opposit_r_ML_base	tfmri_nb_all_beh_c2b_rate	9008	13420	-0.193928	0.0120681	7090.25	-16.0695	4.22155e-57	-0.216158	-0.167929
cbcl_scr_dsm5_opposit_r_ML_base	tfmri_nb_all_beh_c0b_rate	9008	13420	-0.25322	0.0129814	6195.58	-19.5065	2.73183e-82	-0.276675	-0.224141
cbcl_scr_dsm5_opposit_r_ML_base	pps_y_ss_number	9004	13412	0.0326566	0.0134783	5561.66	2.4229	0.0154289	0.00635948	0.0588445
cbcl_scr_dsm5_opposit_r_ML_base	nihtbx_totalcomp_agecorrected	7173	7205	-0.176168	0.0173746	3270.77	-10.1394	8.2781e-24	-0.207614	-0.13851
cbcl_scr_dsm5_opposit_r_ML_base	nihtbx_reading_agecorrected	8896	13053	-0.0982575	0.0120662	2121.44	-8.14322	6.49337e-16	-0.120549	-0.0732547
cbcl_scr_dsm5_opposit_r_ML_base	nihtbx_picvocab_agecorrected	8900	13079	-0.0900296	0.0125045	8182.79	-7.19975	6.56659e-13	-0.113648	-0.0644329
cbcl_scr_dsm5_opposit_r_ML_base	nihtbx_picture_agecorrected	8915	13135	-0.065223	0.0132032	645.831	-4.93995	9.96506e-07	-0.0876486	-0.0342733
cbcl_scr_dsm5_opposit_r_ML_base	nihtbx_pattern_agecorrected	8768	12615	-0.0654823	0.0131998	1964.57	-4.96086	7.62212e-07	-0.0893604	-0.03732
cbcl_scr_dsm5_opposit_r_ML_base	nihtbx_list_agecorrected	7318	7354	-0.14678	0.0175917	1442.43	-8.3437	1.6634e-16	-0.177645	-0.106545
cbcl_scr_dsm5_opposit_r_ML_base	nihtbx_fluidcomp_agecorrected	7174	7206	-0.144659	0.0178157	2437.07	-8.11972	7.33764e-16	-0.176506	-0.105137
cbcl_scr_dsm5_opposit_r_ML_base	nihtbx_flanker_agecorrected	8778	12649	-0.0903185	0.0141798	2179.33	-6.36953	2.3058e-10	-0.115592	-0.0588459
cbcl_scr_dsm5_opposit_r_ML_base	nihtbx_cryst_agecorrected	8607	12013	-0.0964695	0.0120153	5666.67	-8.0289	1.18643e-15	-0.119225	-0.0719181
cbcl_scr_dsm5_opposit_r_ML_base	nihtbx_cardsort_agecorrected	7337	7366	-0.092525	0.017414	820.571	-5.31325	1.38834e-07	-0.122533	-0.0518828
cbcl_scr_dsm5_opposit_r_ML_base	cbcl_scr_syn_withdep_r	9007	13411	-0.0109941	0.0127062	987.704	-0.865255	0.387109	-0.036371	0.0125195
cbcl_scr_dsm5_opposit_r_ML_base	cbcl_scr_syn_totprob_r	9007	13411	0.0262092	0.0115108	3329.97	2.27692	0.0228539	0.0026626	0.0476472
cbcl_scr_dsm5_opposit_r_ML_base	cbcl_scr_syn_thought_r	9007	13411	0.0199534	0.0123936	1297.93	1.60998	0.107646	-0.0053013	0.0428163
cbcl_scr_dsm5_opposit_r_ML_base	cbcl_scr_syn_somatic_r	9007	13411	0.00801712	0.012591	825.983	0.636736	0.524473	-0.016114	0.0321676
cbcl_scr_dsm5_opposit_r_ML_base	cbcl_scr_syn_social_r	9007	13411	0.0355065	0.0123981	1481.71	2.86387	0.00424401	0.00976428	0.0581179
cbcl_scr_dsm5_opposit_r_ML_base	cbcl_scr_syn_rulebreak_r	9007	13411	0.0212149	0.0122797	980.936	1.72764	0.0843673	-0.00491478	0.0431835
cbcl_scr_dsm5_opposit_r_ML_base	cbcl_scr_syn_internal_r	9007	13411	0.00388857	0.0122059	2286.96	0.318581	0.750074	-0.0199904	0.0272845
cbcl_scr_dsm5_opposit_r_ML_base	cbcl_scr_syn_external_r	9007	13411	0.017206	0.0117079	1606.34	1.4696	0.141865	-0.00793532	0.0382339
cbcl_scr_dsm5_opposit_r_ML_base	cbcl_scr_syn_attention_r	9007	13411	0.0565755	0.0117156	1790.04	4.82908	1.48835e-06	0.0310051	0.077537
cbcl_scr_dsm5_opposit_r_ML_base	cbcl_scr_syn_anxdep_r	9007	13411	0.00841283	0.0124123	1713.39	0.67778	0.498003	-0.0156318	0.0323356
cbcl_scr_dsm5_opposit_r_ML_base	cbcl_scr_syn_aggressive_r	9007	13411	0.0158051	0.0118081	1460.58	1.3385	0.180943	-0.0096688	0.0369132
cbcl_scr_dsm5_opposit_r_ML_base	cbcl_scr_dsm5_somaticpr_r	9007	13411	0.00309019	0.0126882	715.896	0.243549	0.80765	-0.021027	0.027581
cbcl_scr_dsm5_opposit_r_ML_base	cbcl_scr_dsm5_depress_r	9007	13411	0.0123757	0.0126064	1206.2	0.981701	0.326444	-0.0131784	0.0356554
cbcl_scr_dsm5_opposit_r_ML_base	cbcl_scr_dsm5_conduct_r	9007	13411	0.0312272	0.0122917	1102.83	2.54052	0.011205	0.00427911	0.0529314
cbcl_scr_dsm5_opposit_r_ML_base	cbcl_scr_dsm5_anxdisord_r	9007	13411	0.0225913	0.0124856	1731.13	1.80939	0.0705638	-0.00219995	0.0461211
cbcl_scr_dsm5_opposit_r_ML_base	cbcl_scr_dsm5_adhd_r	9007	13411	0.053079	0.0118661	2121.06	4.47315	8.11506e-06	0.0276937	0.0745137
cbcl_scr_dsm5_opposit_r_ML_base	cbcl_scr_07_stress_r	9007	13411	0.028387	0.0122865	2353.97	2.31042	0.0209509	0.00333535	0.0512215
cbcl_scr_dsm5_opposit_r_ML_base	cbcl_scr_07_sct_r	9007	13411	0.0107191	0.0120832	419.237	0.887112	0.375527	-0.0129477	0.0330786
cbcl_scr_dsm5_opposit_r_ML_base	cbcl_scr_07_ocd_r	9007	13411	0.00705884	0.0126099	1508.47	0.559787	0.575708	-0.0168981	0.0318401
cbcl_scr_dsm5_depress_r_ML_base	tfmri_nb_all_beh_c2b_rate	9008	13420	-0.0266079	0.00855417	11331.5	-3.11051	0.00187227	-0.0433512	-0.00988735
cbcl_scr_dsm5_depress_r_ML_base	tfmri_nb_all_beh_c0b_rate	9008	13420	-0.040892	0.00920473	8350.93	-4.4425	9.00654e-06	-0.0588914	-0.0229586
cbcl_scr_dsm5_depress_r_ML_base	pps_y_ss_number	9004	13412	-0.00824054	0.00954901	12322.1	-0.862973	0.388169	-0.0267617	0.0106154
cbcl_scr_dsm5_depress_r_ML_base	nihtbx_totalcomp_agecorrected	7173	7205	-0.039542	0.0134344	5500.66	-2.94333	0.00326059	-0.0656895	-0.0132376
cbcl_scr_dsm5_depress_r_ML_base	nihtbx_reading_agecorrected	8896	13053	-0.0182424	0.00860963	8330.97	-2.11883	0.0341342	-0.0354163	-0.0017425
cbcl_scr_dsm5_depress_r_ML_base	nihtbx_picvocab_agecorrected	8900	13079	-0.0144322	0.00874269	10573.3	-1.65077	0.0988155	-0.0313941	0.00284622
cbcl_scr_dsm5_depress_r_ML_base	nihtbx_picture_agecorrected	8915	13135	-0.0157462	0.00964798	4085.79	-1.63207	0.102742	-0.0339439	0.00352666
cbcl_scr_dsm5_depress_r_ML_base	nihtbx_pattern_agecorrected	8768	12615	-0.0231417	0.00949935	8640.91	-2.43613	0.0148653	-0.0413965	-0.00429946
cbcl_scr_dsm5_depress_r_ML_base	nihtbx_list_agecorrected	7318	7354	-0.0165923	0.0137151	3767.94	-1.20978	0.226438	-0.0432623	0.0100361
cbcl_scr_dsm5_depress_r_ML_base	nihtbx_fluidcomp_agecorrected	7174	7206	-0.0294344	0.0138015	5151.25	-2.1327	0.0329968	-0.0559383	-0.00210402
cbcl_scr_dsm5_depress_r_ML_base	nihtbx_flanker_agecorrected	8778	12649	-0.010687	0.0101843	8265.75	-1.04936	0.294041	-0.0301692	0.00960598
cbcl_scr_dsm5_depress_r_ML_base	nihtbx_cryst_agecorrected	8607	12013	-0.0183103	0.00854061	8279.89	-2.14391	0.0320694	-0.0350036	-0.00157528
cbcl_scr_dsm5_depress_r_ML_base	nihtbx_cardsort_agecorrected	7337	7366	-0.0256518	0.0137295	2797.31	-1.86837	0.0618154	-0.0513596	0.00198029
cbcl_scr_dsm5_depress_r_ML_base	cbcl_scr_syn_withdep_r	9007	13411	-0.014703	0.00927363	7215.67	-1.58546	0.112906	-0.0332195	0.00296351
cbcl_scr_dsm5_depress_r_ML_base	cbcl_scr_syn_totprob_r	9007	13411	-0.0105447	0.0081754	9149.6	-1.28981	0.197148	-0.0267113	0.00526124
cbcl_scr_dsm5_depress_r_ML_base	cbcl_scr_syn_thought_r	9007	13411	-0.0182982	0.00899731	7627.67	-2.03374	0.0420122	-0.0359339	-0.000824848
cbcl_scr_dsm5_depress_r_ML_base	cbcl_scr_syn_somatic_r	9007	13411	-7.86204e-05	0.00927504	6578.44	-0.00847656	0.993237	-0.0180332	0.0181129
cbcl_scr_dsm5_depress_r_ML_base	cbcl_scr_syn_social_r	9007	13411	-0.00895005	0.00894513	7806.94	-1.00055	0.317076	-0.0265141	0.00839004
cbcl_scr_dsm5_depress_r_ML_base	cbcl_scr_syn_rulebreak_r	9007	13411	-0.0178849	0.00895346	6416.15	-1.99754	0.0458089	-0.0356549	-0.000745348
cbcl_scr_dsm5_depress_r_ML_base	cbcl_scr_syn_internal_r	9007	13411	-0.00679382	0.00874863	9205.24	-0.776558	0.437439	-0.023921	0.0102615
cbcl_scr_dsm5_depress_r_ML_base	cbcl_scr_syn_external_r	9007	13411	-0.0250715	0.0084118	7384.25	-2.98052	0.00288701	-0.0419406	-0.00906338
cbcl_scr_dsm5_depress_r_ML_base	cbcl_scr_syn_attention_r	9007	13411	-0.00773077	0.00838633	7241.52	-0.92183	0.356648	-0.0243313	0.00840586
cbcl_scr_dsm5_depress_r_ML_base	cbcl_scr_syn_anxdep_r	9007	13411	-0.00923286	0.00895744	8693.55	-1.03075	0.302688	-0.0266161	0.00836593
cbcl_scr_dsm5_depress_r_ML_base	cbcl_scr_syn_aggressive_r	9007	13411	-0.0265471	0.00849636	7128.82	-3.12453	0.00178803	-0.0436146	-0.0104121
cbcl_scr_dsm5_depress_r_ML_base	cbcl_scr_dsm5_somaticpr_r	9007	13411	-0.00196007	0.00940488	6086.98	-0.20841	0.834916	-0.0201373	0.0165008
cbcl_scr_dsm5_depress_r_ML_base	cbcl_scr_dsm5_opposit_r	9007	13411	-0.0203824	0.00869001	5376.82	-2.34549	0.019038	-0.0381547	-0.0041606
cbcl_scr_dsm5_depress_r_ML_base	cbcl_scr_dsm5_conduct_r	9007	13411	-0.0226138	0.00890643	6320.07	-2.53905	0.0111393	-0.040324	-0.00560035
cbcl_scr_dsm5_depress_r_ML_base	cbcl_scr_dsm5_anxdisord_r	9007	13411	-0.00205616	0.00899987	8681.24	-0.228465	0.81929	-0.0196336	0.0155039
cbcl_scr_dsm5_depress_r_ML_base	cbcl_scr_dsm5_adhd_r	9007	13411	-0.0144148	0.0084757	7962.98	-1.70072	0.089034	-0.0311086	0.00198482
cbcl_scr_dsm5_depress_r_ML_base	cbcl_scr_07_stress_r	9007	13411	-0.0218511	0.00878872	9077.53	-2.48627	0.012927	-0.0390788	-0.00474177
cbcl_scr_dsm5_depress_r_ML_base	cbcl_scr_07_sct_r	9007	13411	0.00726496	0.00914323	4026.36	0.794573	0.426909	-0.0106614	0.0248663
cbcl_scr_dsm5_depress_r_ML_base	cbcl_scr_07_ocd_r	9007	13411	-0.0169274	0.00914098	8578.55	-1.85181	0.064087	-0.0344506	0.00127864
cbcl_scr_dsm5_conduct_r_ML_base	tfmri_nb_all_beh_c2b_rate	9008	13420	-0.223324	0.00745071	13133.8	-29.9735	5.42472e-191	-0.238008	-0.208567
cbcl_scr_dsm5_conduct_r_ML_base	tfmri_nb_all_beh_c0b_rate	9008	13420	-0.253888	0.00801013	13342.7	-31.6959	1.21949e-212	-0.26959	-0.237996
cbcl_scr_dsm5_conduct_r_ML_base	pps_y_ss_number	9004	13412	0.0538476	0.00851434	13278.6	6.32434	2.62471e-10	0.0371907	0.0706053
cbcl_scr_dsm5_conduct_r_ML_base	nihtbx_totalcomp_agecorrected	7173	7205	-0.210202	0.0112495	6837.22	-18.6855	4.96358e-76	-0.232216	-0.187859
cbcl_scr_dsm5_conduct_r_ML_base	nihtbx_reading_agecorrected	8896	13053	-0.10509	0.00781621	10889.7	-13.4451	6.96723e-41	-0.120731	-0.0896442
cbcl_scr_dsm5_conduct_r_ML_base	nihtbx_picvocab_agecorrected	8900	13079	-0.109736	0.00785883	11433.8	-13.9635	5.97618e-44	-0.125304	-0.0941005
cbcl_scr_dsm5_conduct_r_ML_base	nihtbx_picture_agecorrected	8915	13135	-0.108369	0.00875147	12804.6	-12.3829	5.13034e-35	-0.125311	-0.0908926
cbcl_scr_dsm5_conduct_r_ML_base	nihtbx_pattern_agecorrected	8768	12615	-0.0618556	0.00853738	12308.9	-7.24527	4.57305e-13	-0.0785687	-0.0450214
cbcl_scr_dsm5_conduct_r_ML_base	nihtbx_list_agecorrected	7318	7354	-0.166075	0.0116765	7231.09	-14.223	2.68339e-45	-0.188716	-0.142889
cbcl_scr_dsm5_conduct_r_ML_base	nihtbx_fluidcomp_agecorrected	7174	7206	-0.16639	0.0116667	7105.57	-14.262	1.59769e-45	-0.189087	-0.14318
cbcl_scr_dsm5_conduct_r_ML_base	nihtbx_flanker_agecorrected	8778	12649	-0.0847735	0.00911717	12571.8	-9.29823	1.66144e-20	-0.102597	-0.0667653
cbcl_scr_dsm5_conduct_r_ML_base	nihtbx_cryst_agecorrected	8607	12013	-0.112151	0.00777159	9358.63	-14.431	1.04633e-46	-0.127693	-0.0966026
cbcl_scr_dsm5_conduct_r_ML_base	nihtbx_cardsort_agecorrected	7337	7366	-0.111254	0.011824	7191.95	-9.40919	6.5909e-21	-0.133981	-0.0875721
cbcl_scr_dsm5_conduct_r_ML_base	cbcl_scr_syn_withdep_r	9007	13411	0.0120834	0.00840483	12505.1	1.43768	0.150551	-0.00455338	0.0283752
cbcl_scr_dsm5_conduct_r_ML_base	cbcl_scr_syn_totprob_r	9007	13411	0.0226648	0.0074133	10843.7	3.05732	0.0022387	0.00804093	0.0371408
cbcl_scr_dsm5_conduct_r_ML_base	cbcl_scr_syn_thought_r	9007	13411	0.0142659	0.00816958	12045.3	1.74623	0.0807972	-0.00181524	0.0302013
cbcl_scr_dsm5_conduct_r_ML_base	cbcl_scr_syn_somatic_r	9007	13411	0.0173369	0.00841654	12550.8	2.05986	0.0394329	0.000893432	0.0338572
cbcl_scr_dsm5_conduct_r_ML_base	cbcl_scr_syn_social_r	9007	13411	0.0436757	0.00811221	11876.1	5.38394	7.42592e-08	0.0276854	0.0595288
cbcl_scr_dsm5_conduct_r_ML_base	cbcl_scr_syn_rulebreak_r	9007	13411	0.0468746	0.00814459	12099.7	5.7553	8.85844e-09	0.0306993	0.0626855
cbcl_scr_dsm5_conduct_r_ML_base	cbcl_scr_syn_internal_r	9007	13411	0.00869745	0.00791819	11688.6	1.09841	0.272047	-0.00683729	0.0241914
cbcl_scr_dsm5_conduct_r_ML_base	cbcl_scr_syn_external_r	9007	13411	0.0289183	0.00766468	10993.4	3.77293	0.000162188	0.0136578	0.0437706
cbcl_scr_dsm5_conduct_r_ML_base	cbcl_scr_syn_attention_r	9007	13411	0.0532349	0.00763997	10969.7	6.96795	3.40044e-12	0.0380573	0.0681786
cbcl_scr_dsm5_conduct_r_ML_base	cbcl_scr_syn_anxdep_r	9007	13411	0.00406118	0.00811288	11981.9	0.500584	0.616673	-0.0118231	0.0199819
cbcl_scr_dsm5_conduct_r_ML_base	cbcl_scr_syn_aggressive_r	9007	13411	0.0241212	0.00774527	11065.2	3.11432	0.00184843	0.00868592	0.039109
cbcl_scr_dsm5_conduct_r_ML_base	cbcl_scr_dsm5_somaticpr_r	9007	13411	0.0170158	0.00854043	12738	1.99239	0.04635	0.000330934	0.0337807
cbcl_scr_dsm5_conduct_r_ML_base	cbcl_scr_dsm5_opposit_r	9007	13411	0.0234838	0.00795249	11466.2	2.95301	0.00315326	0.0075335	0.0387675
cbcl_scr_dsm5_conduct_r_ML_base	cbcl_scr_dsm5_depress_r	9007	13411	0.0192575	0.00831121	12395.5	2.31705	0.0205171	0.00288572	0.0354547
cbcl_scr_dsm5_conduct_r_ML_base	cbcl_scr_dsm5_anxdisord_r	9007	13411	0.0148143	0.00814842	12043.4	1.81806	0.0690797	-0.00116569	0.0307847
cbcl_scr_dsm5_conduct_r_ML_base	cbcl_scr_dsm5_adhd_r	9007	13411	0.0502937	0.00770207	11125.2	6.52989	6.86865e-11	0.0350471	0.0653539
cbcl_scr_dsm5_conduct_r_ML_base	cbcl_scr_07_stress_r	9007	13411	0.0291117	0.00795938	11725	3.65753	0.000255771	0.0134168	0.0446844
cbcl_scr_dsm5_conduct_r_ML_base	cbcl_scr_07_sct_r	9007	13411	0.0336986	0.0083873	12184.4	4.01781	5.90942e-05	0.0172153	0.0500775
cbcl_scr_dsm5_conduct_r_ML_base	cbcl_scr_07_ocd_r	9007	13411	0.00896442	0.0082763	12261.2	1.08314	0.278767	-0.0071876	0.0252599
cbcl_scr_dsm5_anxdisord_r_ML_base	tfmri_nb_all_beh_c2b_rate	9008	13420	-0.0546509	0.00720798	12321.2	-7.58199	3.64651e-14	-0.068824	-0.0404881
cbcl_scr_dsm5_anxdisord_r_ML_base	tfmri_nb_all_beh_c0b_rate	9008	13420	-0.0780429	0.00782283	12782.3	-9.9763	2.35607e-23	-0.0934149	-0.0626691
cbcl_scr_dsm5_anxdisord_r_ML_base	pps_y_ss_number	9004	13412	0.0114036	0.0080571	12792	1.41535	0.156989	-0.00436939	0.0272148
cbcl_scr_dsm5_anxdisord_r_ML_base	nihtbx_totalcomp_agecorrected	7173	7205	-0.068999	0.011059	6705.28	-6.23919	4.66634e-10	-0.0907523	-0.0473589
cbcl_scr_dsm5_anxdisord_r_ML_base	nihtbx_reading_agecorrected	8896	13053	-0.0373836	0.00725787	9910.26	-5.15077	2.64408e-07	-0.0516467	-0.0231373
cbcl_scr_dsm5_anxdisord_r_ML_base	nihtbx_picvocab_agecorrected	8900	13079	-0.0275801	0.00732993	10463.1	-3.76267	0.000169026	-0.0419551	-0.0131923
cbcl_scr_dsm5_anxdisord_r_ML_base	nihtbx_picture_agecorrected	8915	13135	-0.0267277	0.0083227	12540.2	-3.21143	0.0013241	-0.0430158	-0.0103647
cbcl_scr_dsm5_anxdisord_r_ML_base	nihtbx_pattern_agecorrected	8768	12615	-0.0365026	0.00804141	11709.1	-4.53933	5.6997e-06	-0.0522768	-0.0207014
cbcl_scr_dsm5_anxdisord_r_ML_base	nihtbx_list_agecorrected	7318	7354	-0.0508102	0.0114243	7198.78	-4.44757	8.8152e-06	-0.0732879	-0.0284581
cbcl_scr_dsm5_anxdisord_r_ML_base	nihtbx_fluidcomp_agecorrected	7174	7206	-0.063614	0.0113917	7054.64	-5.58426	2.43437e-08	-0.0860671	-0.0413479
cbcl_scr_dsm5_anxdisord_r_ML_base	nihtbx_flanker_agecorrected	8778	12649	-0.0307302	0.00864782	12212.3	-3.55352	0.000381544	-0.047676	-0.0137407
cbcl_scr_dsm5_anxdisord_r_ML_base	nihtbx_cryst_agecorrected	8607	12013	-0.0273701	0.0070694	8050.72	-3.87163	0.000108964	-0.0412704	-0.0134783
cbcl_scr_dsm5_anxdisord_r_ML_base	nihtbx_cardsort_agecorrected	7337	7366	-0.0460944	0.0115082	7243	-4.00536	6.25421e-05	-0.0688476	-0.0236362
cbcl_scr_dsm5_anxdisord_r_ML_base	cbcl_scr_syn_withdep_r	9007	13411	-0.00573136	0.00787525	11736.6	-0.727769	0.46677	-0.0211507	0.00971326
cbcl_scr_dsm5_anxdisord_r_ML_base	cbcl_scr_syn_totprob_r	9007	13411	0.00992244	0.0068556	9953.21	1.44735	0.147831	-0.003494	0.0233749
cbcl_scr_dsm5_anxdisord_r_ML_base	cbcl_scr_syn_thought_r	9007	13411	0.0114293	0.00762545	11192.8	1.49883	0.133945	-0.00349218	0.0263922
cbcl_scr_dsm5_anxdisord_r_ML_base	cbcl_scr_syn_somatic_r	9007	13411	0.00305717	0.00789975	11907.7	0.386995	0.698766	-0.0123768	0.0185846
cbcl_scr_dsm5_anxdisord_r_ML_base	cbcl_scr_syn_social_r	9007	13411	0.0201156	0.00756383	10973.6	2.65945	0.00783823	0.00531359	0.0349684
cbcl_scr_dsm5_anxdisord_r_ML_base	cbcl_scr_syn_rulebreak_r	9007	13411	0.01218	0.00761227	11262.7	1.60005	0.109615	-0.00275404	0.0270798
cbcl_scr_dsm5_anxdisord_r_ML_base	cbcl_scr_syn_internal_r	9007	13411	0.00127446	0.00736484	10820.3	0.173046	0.862618	-0.0131262	0.0157369
cbcl_scr_dsm5_anxdisord_r_ML_base	cbcl_scr_syn_external_r	9007	13411	0.00654729	0.00710013	10069.8	0.922136	0.35648	-0.00736568	0.0204647
cbcl_scr_dsm5_anxdisord_r_ML_base	cbcl_scr_syn_attention_r	9007	13411	0.0141785	0.00708038	10004.6	2.00251	0.0452572	0.00031101	0.0280753
cbcl_scr_dsm5_anxdisord_r_ML_base	cbcl_scr_syn_anxdep_r	9007	13411	0.00299873	0.00756285	11123.6	0.396508	0.691738	-0.0117806	0.0178589
cbcl_scr_dsm5_anxdisord_r_ML_base	cbcl_scr_syn_aggressive_r	9007	13411	0.00442305	0.00717892	10143.3	0.616117	0.537831	-0.00964109	0.0184998
cbcl_scr_dsm5_anxdisord_r_ML_base	cbcl_scr_dsm5_somaticpr_r	9007	13411	-0.00712332	0.00803407	12164.4	-0.886639	0.375291	-0.0228181	0.00866734
cbcl_scr_dsm5_anxdisord_r_ML_base	cbcl_scr_dsm5_opposit_r	9007	13411	0.00220116	0.00739717	10603.6	0.297567	0.766039	-0.0122959	0.0167016
cbcl_scr_dsm5_anxdisord_r_ML_base	cbcl_scr_dsm5_depress_r	9007	13411	0.0039259	0.00778136	11634.8	0.504525	0.613902	-0.0112888	0.019208
cbcl_scr_dsm5_anxdisord_r_ML_base	cbcl_scr_dsm5_conduct_r	9007	13411	0.0151516	0.00756852	11111.8	2.00192	0.0453171	0.0002992	0.0299639
cbcl_scr_dsm5_anxdisord_r_ML_base	cbcl_scr_dsm5_adhd_r	9007	13411	0.0117542	0.00714403	10153.2	1.64532	0.0999347	-0.00223044	0.025771
cbcl_scr_dsm5_anxdisord_r_ML_base	cbcl_scr_07_stress_r	9007	13411	0.0133226	0.00740389	10820.2	1.7994	0.0719829	-0.00116242	0.0278547
cbcl_scr_dsm5_anxdisord_r_ML_base	cbcl_scr_07_sct_r	9007	13411	0.00158968	0.00786855	11570.5	0.202029	0.839898	-0.0138108	0.0170287
cbcl_scr_dsm5_anxdisord_r_ML_base	cbcl_scr_07_ocd_r	9007	13411	0.00496129	0.00773451	11429.2	0.641448	0.521244	-0.0101565	0.0201558
cbcl_scr_dsm5_adhd_r_ML_base	tfmri_nb_all_beh_c2b_rate	9008	13420	-0.22173	0.00761696	13283.6	-29.11	1.18233e-180	-0.236835	-0.206713
cbcl_scr_dsm5_adhd_r_ML_base	tfmri_nb_all_beh_c0b_rate	9008	13420	-0.265122	0.00814219	13398	-32.5615	6.77439e-224	-0.2812	-0.249153
cbcl_scr_dsm5_adhd_r_ML_base	pps_y_ss_number	9004	13412	0.0717879	0.00866734	13355	8.28257	1.31944e-16	0.0547929	0.0888195
cbcl_scr_dsm5_adhd_r_ML_base	nihtbx_totalcomp_agecorrected	7173	7205	-0.221457	0.0112266	6863.67	-19.726	2.69434e-84	-0.243619	-0.199429
cbcl_scr_dsm5_adhd_r_ML_base	nihtbx_reading_agecorrected	8896	13053	-0.115547	0.00801252	11252.3	-14.4208	9.9861e-47	-0.131588	-0.0996774
cbcl_scr_dsm5_adhd_r_ML_base	nihtbx_picvocab_agecorrected	8900	13079	-0.0994121	0.00805536	11720	-12.3411	8.94207e-35	-0.115378	-0.0835027
cbcl_scr_dsm5_adhd_r_ML_base	nihtbx_picture_agecorrected	8915	13135	-0.112953	0.00891832	13100.2	-12.6653	1.50808e-36	-0.130582	-0.095466
cbcl_scr_dsm5_adhd_r_ML_base	nihtbx_pattern_agecorrected	8768	12615	-0.081389	0.00868791	12474.1	-9.36807	8.64394e-21	-0.0985775	-0.0643091
cbcl_scr_dsm5_adhd_r_ML_base	nihtbx_list_agecorrected	7318	7354	-0.160838	0.0117062	7295.33	-13.7395	1.98063e-42	-0.183922	-0.137983
cbcl_scr_dsm5_adhd_r_ML_base	nihtbx_fluidcomp_agecorrected	7174	7206	-0.189386	0.0116251	7114.06	-16.2911	1.30128e-58	-0.212349	-0.16663
cbcl_scr_dsm5_adhd_r_ML_base	nihtbx_flanker_agecorrected	8778	12649	-0.0931286	0.00925932	12627.1	-10.0578	1.0421e-23	-0.111387	-0.0749445
cbcl_scr_dsm5_adhd_r_ML_base	nihtbx_cryst_agecorrected	8607	12013	-0.111675	0.00790952	9446.09	-14.1191	8.25509e-45	-0.12752	-0.0959351
cbcl_scr_dsm5_adhd_r_ML_base	nihtbx_cardsort_agecorrected	7337	7366	-0.134337	0.0118269	7341.04	-11.3585	1.18801e-29	-0.157669	-0.111249
cbcl_scr_dsm5_adhd_r_ML_base	cbcl_scr_syn_withdep_r	9007	13411	0.00450206	0.00860812	12820.7	0.523001	0.600983	-0.0123685	0.021384
cbcl_scr_dsm5_adhd_r_ML_base	cbcl_scr_syn_totprob_r	9007	13411	0.0319611	0.00762406	11187.4	4.19214	2.78466e-05	0.0169867	0.0469418
cbcl_scr_dsm5_adhd_r_ML_base	cbcl_scr_syn_thought_r	9007	13411	0.029822	0.0083787	12412	3.55926	0.000373288	0.0133977	0.0462845
cbcl_scr_dsm5_adhd_r_ML_base	cbcl_scr_syn_somatic_r	9007	13411	0.0217938	0.00861777	12857.9	2.52894	0.0114527	0.00497056	0.0387499
cbcl_scr_dsm5_adhd_r_ML_base	cbcl_scr_syn_social_r	9007	13411	0.0539314	0.00832168	12243.6	6.48084	9.47136e-11	0.0376315	0.0703444
cbcl_scr_dsm5_adhd_r_ML_base	cbcl_scr_syn_rulebreak_r	9007	13411	0.0425094	0.00835565	12468.8	5.08751	3.68076e-07	0.0260943	0.0589355
cbcl_scr_dsm5_adhd_r_ML_base	cbcl_scr_syn_internal_r	9007	13411	0.0108441	0.00812781	12009.5	1.3342	0.182164	-0.00506486	0.0268063
cbcl_scr_dsm5_adhd_r_ML_base	cbcl_scr_syn_external_r	9007	13411	0.0248032	0.0078851	11384.2	3.14558	0.00166186	0.00929119	0.0402623
cbcl_scr_dsm5_adhd_r_ML_base	cbcl_scr_syn_attention_r	9007	13411	0.0709265	0.00785662	11419.2	9.02761	2.03502e-19	0.0553947	0.0864592
cbcl_scr_dsm5_adhd_r_ML_base	cbcl_scr_syn_anxdep_r	9007	13411	0.0102086	0.00832253	12316	1.22662	0.219989	-0.00606547	0.0265676
cbcl_scr_dsm5_adhd_r_ML_base	cbcl_scr_syn_aggressive_r	9007	13411	0.0200733	0.00796646	11461.8	2.51973	0.0117581	0.00439971	0.0356752
cbcl_scr_dsm5_adhd_r_ML_base	cbcl_scr_dsm5_somaticpr_r	9007	13411	0.0202379	0.008739	13050.2	2.31581	0.0205841	0.00317013	0.0374202
cbcl_scr_dsm5_adhd_r_ML_base	cbcl_scr_dsm5_opposit_r	9007	13411	0.022763	0.00817401	11903.8	2.7848	0.00536453	0.0066427	0.0387258
cbcl_scr_dsm5_adhd_r_ML_base	cbcl_scr_dsm5_depress_r	9007	13411	0.0332252	0.00851285	12705.1	3.90295	9.55187e-05	0.0165551	0.0499638
cbcl_scr_dsm5_adhd_r_ML_base	cbcl_scr_dsm5_conduct_r	9007	13411	0.0444373	0.00831989	12363.8	5.3411	9.40223e-08	0.0280887	0.0607743
cbcl_scr_dsm5_adhd_r_ML_base	cbcl_scr_dsm5_anxdisord_r	9007	13411	0.0213718	0.00835667	12378.2	2.55745	0.010556	0.00502475	0.0378077
cbcl_scr_dsm5_adhd_r_ML_base	cbcl_scr_07_stress_r	9007	13411	0.039352	0.00816785	12068.3	4.81792	1.46829e-06	0.0233252	0.0554341
cbcl_scr_dsm5_adhd_r_ML_base	cbcl_scr_07_sct_r	9007	13411	0.045944	0.00860217	12738.3	5.34098	9.40345e-08	0.0290956	0.0628806
cbcl_scr_dsm5_adhd_r_ML_base	cbcl_scr_07_ocd_r	9007	13411	0.0135049	0.00848261	12586.7	1.59206	0.111395	-0.00306351	0.0301924
cbcl_scr_07_stress_r_ML_base	tfmri_nb_all_beh_c2b_rate	9008	13420	-0.129982	0.0074828	12690	-17.3707	8.13334e-67	-0.144702	-0.115231
cbcl_scr_07_stress_r_ML_base	tfmri_nb_all_beh_c0b_rate	9008	13420	-0.167006	0.00807131	13086.5	-20.6913	1.29918e-93	-0.182883	-0.151091
cbcl_scr_07_stress_r_ML_base	pps_y_ss_number	9004	13412	0.0380654	0.00841014	13037.4	4.52613	6.06053e-06	0.0216066	0.0545719
cbcl_scr_07_stress_r_ML_base	nihtbx_totalcomp_agecorrected	7173	7205	-0.115588	0.0112898	6464.97	-10.2383	2.05009e-24	-0.137759	-0.0934455
cbcl_scr_07_stress_r_ML_base	nihtbx_reading_agecorrected	8896	13053	-0.0620097	0.00762106	10192.9	-8.13663	4.53813e-16	-0.0770796	-0.0470839
cbcl_scr_07_stress_r_ML_base	nihtbx_picvocab_agecorrected	8900	13079	-0.0562248	0.00769329	10753.4	-7.30829	2.89761e-13	-0.071317	-0.0410487
cbcl_scr_07_stress_r_ML_base	nihtbx_picture_agecorrected	8915	13135	-0.0609128	0.00866477	12595.2	-7.02994	2.17273e-12	-0.0777244	-0.0437221
cbcl_scr_07_stress_r_ML_base	nihtbx_pattern_agecorrected	8768	12615	-0.0399502	0.00840108	11915.9	-4.75536	2.0041e-06	-0.0563909	-0.0233604
cbcl_scr_07_stress_r_ML_base	nihtbx_list_agecorrected	7318	7354	-0.0926419	0.011658	7101.3	-7.94662	2.21349e-15	-0.115459	-0.0697373
cbcl_scr_07_stress_r_ML_base	nihtbx_fluidcomp_agecorrected	7174	7206	-0.0994249	0.0116589	7037.04	-8.52783	1.80636e-17	-0.122302	-0.0764934
cbcl_scr_07_stress_r_ML_base	nihtbx_flanker_agecorrected	8778	12649	-0.050385	0.00901206	12372.8	-5.59084	2.30762e-08	-0.0679609	-0.0325735
cbcl_scr_07_stress_r_ML_base	nihtbx_cryst_agecorrected	8607	12013	-0.0566441	0.00745457	8281.79	-7.59857	3.32106e-14	-0.0713449	-0.0419395
cbcl_scr_07_stress_r_ML_base	nihtbx_cardsort_agecorrected	7337	7366	-0.0775552	0.0117456	7102.62	-6.60291	4.32237e-11	-0.100459	-0.0543981
cbcl_scr_07_stress_r_ML_base	cbcl_scr_syn_withdep_r	9007	13411	-0.00759176	0.00824754	12036.6	-0.920488	0.357336	-0.0238849	0.00842948
cbcl_scr_07_stress_r_ML_base	cbcl_scr_syn_totprob_r	9007	13411	0.019072	0.00721876	10255	2.64201	0.00825407	0.00486307	0.0331622
cbcl_scr_07_stress_r_ML_base	cbcl_scr_syn_thought_r	9007	13411	0.0151534	0.00799871	11512.4	1.89449	0.0581857	-0.00055976	0.0307857
cbcl_scr_07_stress_r_ML_base	cbcl_scr_syn_somatic_r	9007	13411	0.00925798	0.00827023	12177.7	1.11943	0.262977	-0.00689972	0.0254926
cbcl_scr_07_stress_r_ML_base	cbcl_scr_syn_social_r	9007	13411	0.0274524	0.00793933	11307.5	3.45778	0.000546655	0.0118344	0.0429755
cbcl_scr_07_stress_r_ML_base	cbcl_scr_syn_rulebreak_r	9007	13411	0.0231563	0.00798188	11573.7	2.9011	0.00372553	0.00736709	0.0386622
cbcl_scr_07_stress_r_ML_base	cbcl_scr_syn_internal_r	9007	13411	0.00396326	0.00773893	11141.5	0.51212	0.608577	-0.0112075	0.0191131
cbcl_scr_07_stress_r_ML_base	cbcl_scr_syn_external_r	9007	13411	0.00906393	0.00746759	10372.3	1.21377	0.224864	-0.00574345	0.0235497
cbcl_scr_07_stress_r_ML_base	cbcl_scr_syn_attention_r	9007	13411	0.0363111	0.00744179	10320.6	4.87936	1.08024e-06	0.0216093	0.0508361
cbcl_scr_07_stress_r_ML_base	cbcl_scr_syn_anxdep_r	9007	13411	0.00600155	0.00793819	11444.9	0.756036	0.449643	-0.00952166	0.0215825
cbcl_scr_07_stress_r_ML_base	cbcl_scr_syn_aggressive_r	9007	13411	0.00504992	0.00754783	10445.7	0.669056	0.503474	-0.00993185	0.0196774
cbcl_scr_07_stress_r_ML_base	cbcl_scr_dsm5_somaticpr_r	9007	13411	0.00571156	0.00840231	12406.2	0.679762	0.496668	-0.0106991	0.0222104
cbcl_scr_07_stress_r_ML_base	cbcl_scr_dsm5_opposit_r	9007	13411	0.0127158	0.00776551	10894.9	1.63747	0.101562	-0.00278661	0.0276743
cbcl_scr_07_stress_r_ML_base	cbcl_scr_dsm5_depress_r	9007	13411	0.0146267	0.00815496	11946	1.7936	0.0729028	-0.00141641	0.0305523
cbcl_scr_07_stress_r_ML_base	cbcl_scr_dsm5_conduct_r	9007	13411	0.0242007	0.00793856	11423.5	3.0485	0.00230511	0.00846393	0.0395992
cbcl_scr_07_stress_r_ML_base	cbcl_scr_dsm5_anxdisord_r	9007	13411	0.0145423	0.00797445	11503.2	1.82361	0.0682374	-0.00107926	0.0301673
cbcl_scr_07_stress_r_ML_base	cbcl_scr_dsm5_adhd_r	9007	13411	0.0297606	0.00750797	10473.5	3.96387	7.42345e-05	0.0149579	0.044409
cbcl_scr_07_stress_r_ML_base	cbcl_scr_07_sct_r	9007	13411	0.0192933	0.00822954	11765.2	2.3444	0.0190742	0.00317213	0.0354242
cbcl_scr_07_stress_r_ML_base	cbcl_scr_07_ocd_r	9007	13411	0.00308462	0.00810967	11745.6	0.380363	0.703683	-0.0127168	0.019068
cbcl_scr_07_sct_r_ML_base	tfmri_nb_all_beh_c2b_rate	9008	13420	-0.0775713	0.00726665	12402.7	-10.675	1.73711e-26	-0.0918647	-0.0632923
cbcl_scr_07_sct_r_ML_base	tfmri_nb_all_beh_c0b_rate	9008	13420	-0.102727	0.00787411	12851.9	-13.0461	1.17649e-38	-0.118173	-0.0872478
cbcl_scr_07_sct_r_ML_base	pps_y_ss_number	9004	13412	0.0376895	0.00812945	12859.6	4.63617	3.5842e-06	0.0217465	0.0536364
cbcl_scr_07_sct_r_ML_base	nihtbx_totalcomp_agecorrected	7173	7205	-0.0805711	0.0111384	6616.34	-7.23365	5.23206e-13	-0.102445	-0.0587408
cbcl_scr_07_sct_r_ML_base	nihtbx_reading_agecorrected	8896	13053	-0.0376398	0.00733815	9915.79	-5.12933	2.96271e-07	-0.0520582	-0.023186
cbcl_scr_07_sct_r_ML_base	nihtbx_picvocab_agecorrected	8900	13079	-0.02727	0.00740831	10450.7	-3.681	0.000233487	-0.0418514	-0.0127282
cbcl_scr_07_sct_r_ML_base	nihtbx_picture_agecorrected	8915	13135	-0.0527691	0.00839366	12594.7	-6.28679	3.34807e-10	-0.0692768	-0.0363495
cbcl_scr_07_sct_r_ML_base	nihtbx_pattern_agecorrected	8768	12615	-0.0225004	0.00811685	11726.8	-2.77205	0.00557917	-0.0384829	-0.00657245
cbcl_scr_07_sct_r_ML_base	nihtbx_list_agecorrected	7318	7354	-0.0529746	0.0115037	7055.75	-4.60501	4.19675e-06	-0.0755584	-0.0302972
cbcl_scr_07_sct_r_ML_base	nihtbx_fluidcomp_agecorrected	7174	7206	-0.0658034	0.0114945	7005.65	-5.72477	1.07854e-08	-0.088432	-0.0433542
cbcl_scr_07_sct_r_ML_base	nihtbx_flanker_agecorrected	8778	12649	-0.0297324	0.00872432	12258.5	-3.40799	0.000656536	-0.0469158	-0.0126955
cbcl_scr_07_sct_r_ML_base	nihtbx_cryst_agecorrected	8607	12013	-0.0327455	0.0071779	8143.93	-4.56198	5.14146e-06	-0.0468914	-0.0186135
cbcl_scr_07_sct_r_ML_base	nihtbx_cardsort_agecorrected	7337	7366	-0.0484874	0.0116367	7309.89	-4.16678	3.12498e-05	-0.07144	-0.0258209
cbcl_scr_07_sct_r_ML_base	cbcl_scr_syn_withdep_r	9007	13411	0.0107085	0.00795609	11802.4	1.34595	0.178343	-0.00484133	0.0263529
cbcl_scr_07_sct_r_ML_base	cbcl_scr_syn_totprob_r	9007	13411	0.0155029	0.00693098	9978.25	2.23675	0.0253247	0.00192603	0.0291193
cbcl_scr_07_sct_r_ML_base	cbcl_scr_syn_thought_r	9007	13411	0.0125608	0.00770711	11249.2	1.62976	0.10318	-0.00252589	0.0277085
cbcl_scr_07_sct_r_ML_base	cbcl_scr_syn_somatic_r	9007	13411	0.0122727	0.0079813	11958.9	1.53768	0.124154	-0.0033455	0.0279406
cbcl_scr_07_sct_r_ML_base	cbcl_scr_syn_social_r	9007	13411	0.0218154	0.00764544	11026.3	2.85338	0.0043337	0.0068554	0.0368613
cbcl_scr_07_sct_r_ML_base	cbcl_scr_syn_rulebreak_r	9007	13411	0.0207945	0.00769229	11316.7	2.7033	0.00687578	0.00575521	0.0359147
cbcl_scr_07_sct_r_ML_base	cbcl_scr_syn_internal_r	9007	13411	0.00734384	0.00744434	10855.3	0.9865	0.32391	-0.00724103	0.0219619
cbcl_scr_07_sct_r_ML_base	cbcl_scr_syn_external_r	9007	13411	0.00860544	0.0071778	10109.2	1.1989	0.230596	-0.0054213	0.0227162
cbcl_scr_07_sct_r_ML_base	cbcl_scr_syn_attention_r	9007	13411	0.0312152	0.00715842	10064.5	4.36063	1.30978e-05	0.0171802	0.0453234
cbcl_scr_07_sct_r_ML_base	cbcl_scr_syn_anxdep_r	9007	13411	0.00137432	0.0076435	11170.5	0.179802	0.857311	-0.0135983	0.0163771
cbcl_scr_07_sct_r_ML_base	cbcl_scr_syn_aggressive_r	9007	13411	0.00426628	0.00725711	10185.4	0.587875	0.556629	-0.00991084	0.0185382
cbcl_scr_07_sct_r_ML_base	cbcl_scr_dsm5_somaticpr_r	9007	13411	0.00327918	0.00811632	12225.2	0.404024	0.686202	-0.012602	0.0192141
cbcl_scr_07_sct_r_ML_base	cbcl_scr_dsm5_opposit_r	9007	13411	0.00764756	0.0074765	10654.3	1.02288	0.306388	-0.00694351	0.0223622
cbcl_scr_07_sct_r_ML_base	cbcl_scr_dsm5_depress_r	9007	13411	0.0208357	0.00786149	11688.9	2.65035	0.00805171	0.00547002	0.0362883
cbcl_scr_07_sct_r_ML_base	cbcl_scr_dsm5_conduct_r	9007	13411	0.0207167	0.00764844	11168.1	2.70862	0.00676669	0.0057719	0.0357593
cbcl_scr_07_sct_r_ML_base	cbcl_scr_dsm5_anxdisord_r	9007	13411	0.00432795	0.00768051	11230	0.563498	0.573107	-0.0107129	0.0194066
cbcl_scr_07_sct_r_ML_base	cbcl_scr_dsm5_adhd_r	9007	13411	0.0278311	0.00722188	10212.9	3.85372	0.000117051	0.0136849	0.0420436
cbcl_scr_07_sct_r_ML_base	cbcl_scr_07_stress_r	9007	13411	0.0163264	0.00748487	10866.3	2.18126	0.0291856	0.00167333	0.0310457
cbcl_scr_07_sct_r_ML_base	cbcl_scr_07_ocd_r	9007	13411	0.010677	0.00781586	11489.3	1.36607	0.171944	-0.00463976	0.0260172
cbcl_scr_07_ocd_r_ML_base	tfmri_nb_all_beh_c2b_rate	9008	13420	-0.0284478	0.0118128	4203.06	-2.40822	0.0160734	-0.0507655	-0.00470736
cbcl_scr_07_ocd_r_ML_base	tfmri_nb_all_beh_c0b_rate	9008	13420	-0.0430486	0.0125855	1691.73	-3.42048	0.000639966	-0.0657295	-0.0161559
cbcl_scr_07_ocd_r_ML_base	pps_y_ss_number	9004	13412	0.0226681	0.01328	5944.67	1.70693	0.0878868	-0.00394543	0.0478903
cbcl_scr_07_ocd_r_ML_base	nihtbx_totalcomp_agecorrected	7173	7205	-0.0133141	0.017657	2035.55	-0.754039	0.450913	-0.0470118	0.0213731
cbcl_scr_07_ocd_r_ML_base	nihtbx_reading_agecorrected	8896	13053	-0.0107309	0.0116837	2387.54	-0.918455	0.358473	-0.0322193	0.0134953
cbcl_scr_07_ocd_r_ML_base	nihtbx_picvocab_agecorrected	8900	13079	-0.00564639	0.0120961	7360.34	-0.466796	0.64066	-0.0295622	0.0176677
cbcl_scr_07_ocd_r_ML_base	nihtbx_picture_agecorrected	8915	13135	-0.0132659	0.0125909	405.164	-1.05361	0.292688	-0.0367202	0.0108629
cbcl_scr_07_ocd_r_ML_base	nihtbx_pattern_agecorrected	8768	12615	0.00182801	0.0128595	1581.04	0.142152	0.886978	-0.0233698	0.0262762
cbcl_scr_07_ocd_r_ML_base	nihtbx_list_agecorrected	7318	7354	-0.0356785	0.0176021	760.04	-2.02695	0.0430165	-0.0678719	0.000259809
cbcl_scr_07_ocd_r_ML_base	nihtbx_fluidcomp_agecorrected	7174	7206	-0.021222	0.0179656	1284.62	-1.18126	0.237719	-0.0557003	0.0134858
cbcl_scr_07_ocd_r_ML_base	nihtbx_flanker_agecorrected	8778	12649	-0.0109743	0.0137718	1288.24	-0.796867	0.425675	-0.0378903	0.0151295
cbcl_scr_07_ocd_r_ML_base	nihtbx_cryst_agecorrected	8607	12013	0.000674455	0.0116262	5200.59	0.0580117	0.953742	-0.0218972	0.0234223
cbcl_scr_07_ocd_r_ML_base	nihtbx_cardsort_agecorrected	7337	7366	-0.00180847	0.0172634	416.877	-0.104758	0.916618	-0.035715	0.029853
cbcl_scr_07_ocd_r_ML_base	cbcl_scr_syn_withdep_r	9007	13411	-0.0223862	0.0125374	1248.78	-1.78555	0.0744149	-0.0447597	0.00439755
cbcl_scr_07_ocd_r_ML_base	cbcl_scr_syn_totprob_r	9007	13411	0.00193637	0.0111541	3216.62	0.173602	0.862189	-0.0192076	0.0241897
cbcl_scr_07_ocd_r_ML_base	cbcl_scr_syn_thought_r	9007	13411	0.0123474	0.0120726	1276.83	1.02276	0.306616	-0.0106751	0.0358806
cbcl_scr_07_ocd_r_ML_base	cbcl_scr_syn_somatic_r	9007	13411	0.00308144	0.0123558	884.635	0.249392	0.803115	-0.0210693	0.0263998
cbcl_scr_07_ocd_r_ML_base	cbcl_scr_syn_social_r	9007	13411	0.00499507	0.0120467	1384.48	0.414642	0.678468	-0.0179053	0.0285288
cbcl_scr_07_ocd_r_ML_base	cbcl_scr_syn_rulebreak_r	9007	13411	0.0236915	0.0118957	865.886	1.9916	0.0467284	0.00119719	0.0468493
cbcl_scr_07_ocd_r_ML_base	cbcl_scr_syn_internal_r	9007	13411	-0.000356006	0.0118983	2405.74	-0.0299208	0.976133	-0.0232307	0.0228879
cbcl_scr_07_ocd_r_ML_base	cbcl_scr_syn_external_r	9007	13411	0.00622611	0.0113225	1463.52	0.549888	0.58248	-0.0144541	0.0296984
cbcl_scr_07_ocd_r_ML_base	cbcl_scr_syn_attention_r	9007	13411	-0.000501044	0.0112614	1352.84	-0.0444924	0.964519	-0.0215277	0.0220027
cbcl_scr_07_ocd_r_ML_base	cbcl_scr_syn_anxdep_r	9007	13411	0.0108195	0.0121248	1837.47	0.892341	0.372327	-0.01304	0.0338982
cbcl_scr_07_ocd_r_ML_base	cbcl_scr_syn_aggressive_r	9007	13411	0.00121904	0.0114359	1373.71	0.106598	0.915124	-0.0194699	0.0252492
cbcl_scr_07_ocd_r_ML_base	cbcl_scr_dsm5_somaticpr_r	9007	13411	-0.00496887	0.0124646	751.849	-0.398639	0.690272	-0.0289375	0.0188276
cbcl_scr_07_ocd_r_ML_base	cbcl_scr_dsm5_opposit_r	9007	13411	0.0118579	0.0114723	688.551	1.0336	0.301684	-0.00857361	0.0360763
cbcl_scr_07_ocd_r_ML_base	cbcl_scr_dsm5_depress_r	9007	13411	-0.00580008	0.0123334	1251.3	-0.470274	0.638241	-0.0287016	0.0190314
cbcl_scr_07_ocd_r_ML_base	cbcl_scr_dsm5_conduct_r	9007	13411	0.0250294	0.0118417	849.502	2.11367	0.0348344	0.00277372	0.0481867
cbcl_scr_07_ocd_r_ML_base	cbcl_scr_dsm5_anxdisord_r	9007	13411	0.00772494	0.0121855	1798.98	0.633944	0.526198	-0.0159876	0.0311207
cbcl_scr_07_ocd_r_ML_base	cbcl_scr_dsm5_adhd_r	9007	13411	-0.00222311	0.011455	1725.93	-0.194074	0.846141	-0.0237128	0.02063
cbcl_scr_07_ocd_r_ML_base	cbcl_scr_07_stress_r	9007	13411	0.00422172	0.0119506	2289.11	0.353263	0.723923	-0.0185489	0.0277769
cbcl_scr_07_ocd_r_ML_base	cbcl_scr_07_sct_r	9007	13411	-0.00198771	0.011836	439.871	-0.167938	0.866709	-0.0242659	0.0207683

### Sheet: HCP - Main Effect of Task
region	t	beta	SE
L_G_and_S_frontomargin	14.2524	0.906645	0.0636134
L_G_and_S_occipital_inf	0.236671	0.0188903	0.0798166
L_G_and_S_paracentral	-13.5726	-0.83128	0.0612472
L_G_and_S_subcentral	-16.2873	-0.919985	0.0564849
L_G_and_S_transv_frontopol	-0.192686	-0.0130402	0.0676758
L_G_and_S_cingul-Ant	-5.4995	-0.296204	0.0538602
L_G_and_S_cingul-Mid-Ant	7.41536	0.394181	0.0531574
L_G_and_S_cingul-Mid-Post	-12.4709	-0.577562	0.0463127
L_G_cingul-Post-dorsal	-9.07435	-0.473098	0.0521357
L_G_cingul-Post-ventral	-11.1332	-0.597758	0.0536914
L_G_cuneus	2.07306	0.149567	0.0721478
L_G_front_inf-Opercular	11.5909	0.614053	0.0529772
L_G_front_inf-Orbital	-8.8614	-0.586866	0.0662272
L_G_front_inf-Triangul	-5.01887	-0.30031	0.0598362
L_G_front_middle	30.0058	1.60973	0.0536472
L_G_front_sup	2.90578	0.130648	0.0449613
L_G_Ins_lg_and_S_cent_ins	-17.666	-0.816344	0.0462098
L_G_insular_short	1.19599	0.0510156	0.0426555
L_G_occipital_middle	-5.33805	-0.351167	0.0657855
L_G_occipital_sup	0.745616	0.0655176	0.0878704
L_G_oc-temp_lat-fusifor	0.397721	0.02323	0.0584078
L_G_oc-temp_med-Lingual	4.10223	0.267563	0.0652239
L_G_oc-temp_med-Parahip	-6.51956	-0.194489	0.0298316
L_G_orbital	-2.37305	-0.0944074	0.0397831
L_G_pariet_inf-Angular	18.6908	1.18431	0.0633631
L_G_pariet_inf-Supramar	6.63049	0.37846	0.0570788
L_G_parietal_sup	9.46292	0.62937	0.066509
L_G_postcentral	-7.93684	-0.509296	0.0641686
L_G_precentral	1.43256	0.0833402	0.0581755
L_G_precuneus	16.2486	0.808421	0.0497534
L_G_rectus	-9.27234	-0.361636	0.0390016
L_G_subcallosal	-9.91987	-0.478877	0.0482745
L_G_temp_sup-G_T_transv	-9.02317	-0.461238	0.0511171
L_G_temp_sup-Lateral	-10.5808	-0.491362	0.0464392
L_G_temp_sup-Plan_polar	-13.8248	-0.611113	0.0442042
L_G_temp_sup-Plan_tempo	1.87932	0.111032	0.0590811
L_G_temporal_inf	-0.757411	-0.0272268	0.0359472
L_G_temporal_middle	-4.62449	-0.20882	0.0451552
L_Lat_Fis-ant-Horizont	1.32438	0.0979555	0.0739635
L_Lat_Fis-ant-Vertical	10.0265	0.829746	0.0827551
L_Lat_Fis-post	-9.53474	-0.503457	0.0528024
L_Pole_occipital	3.2029	0.265826	0.0829954
L_Pole_temporal	-11.3436	-0.483153	0.0425925
L_S_calcarine	2.59526	0.17202	0.0662822
L_S_central	-10.4725	-0.586287	0.0559837
L_S_cingul-Marginalis	-8.96598	-0.496851	0.0554152
L_S_circular_insula_ant	14.2803	0.820262	0.05744
L_S_circular_insula_inf	-16.7661	-0.71133	0.0424267
L_S_circular_insula_sup	-5.4878	-0.247451	0.0450911
L_S_collat_transv_ant	-6.08434	-0.254608	0.0418465
L_S_collat_transv_post	2.48264	0.303798	0.122369
L_S_front_inf	19.0395	1.20836	0.0634661
L_S_front_middle	14.6669	1.06208	0.0724134
L_S_front_sup	20.7101	1.15551	0.0557943
L_S_interm_prim-Jensen	17.2675	1.53704	0.0890137
L_S_intrapariet_and_P_trans	26.0588	1.76494	0.0677291
L_S_oc_middle_and_Lunatus	-1.55484	-0.143466	0.0922707
L_S_oc_sup_and_transversal	-1.28639	-0.113949	0.0885803
L_S_occipital_ant	-6.25874	-0.492942	0.0787605
L_S_oc-temp_lat	-4.44158	-0.33072	0.0744601
L_S_oc-temp_med_and_Lingual	-9.92506	-0.510769	0.0514625
L_S_orbital_lateral	14.5224	1.24137	0.0854793
L_S_orbital_med-olfact	-0.825291	-0.0286711	0.0347406
L_S_orbital-H_Shaped	-2.67764	-0.137553	0.051371
L_S_parieto_occipital	-5.47746	-0.298865	0.0545626
L_S_pericallosal	-0.237486	-0.00870329	0.0366477
L_S_postcentral	4.86986	0.310506	0.0637608
L_S_precentral-inf-part	22.7301	1.50827	0.0663557
L_S_precentral-sup-part	11.7945	0.834376	0.0707426
L_S_suborbital	-19.6541	-1.05109	0.0534793
L_S_subparietal	-6.28121	-0.384138	0.0611567
L_S_temporal_inf	-0.329165	-0.0167965	0.0510277
L_S_temporal_sup	-1.63006	-0.0801031	0.0491411
