## Supplemental Tables for "Task-State Decoders as Individual-Differences Measures: Evidence from a Working Memory Neural Signature" (part 2 of 2)

### Sheet: HCP - Main Effect of Task (continued)
region	t	beta	SE
L_S_temporal_transverse	-7.44457	-0.454023	0.0609871
R_G_and_S_frontomargin	14.8294	0.914055	0.0616382
R_G_and_S_occipital_inf	-4.23549	-0.332454	0.0784923
R_G_and_S_paracentral	-14.1606	-0.898331	0.0634386
R_G_and_S_subcentral	-19.5793	-1.108	0.0565901
R_G_and_S_transv_frontopol	4.91933	0.299065	0.0607939
R_G_and_S_cingul-Ant	2.00273	0.0982324	0.0490493
R_G_and_S_cingul-Mid-Ant	14.2974	0.755709	0.0528563
R_G_and_S_cingul-Mid-Post	-11.0909	-0.509585	0.0459464
R_G_cingul-Post-dorsal	-2.56564	-0.140573	0.0547906
R_G_cingul-Post-ventral	-10.5622	-0.577358	0.0546625
R_G_cuneus	0.308233	0.0239127	0.0775798
R_G_front_inf-Opercular	8.56376	0.449234	0.0524576
R_G_front_inf-Orbital	-2.73018	-0.18312	0.0670727
R_G_front_inf-Triangul	-8.91747	-0.506987	0.0568532
R_G_front_middle	36.0256	2.14891	0.0596494
R_G_front_sup	4.13425	0.185288	0.0448179
R_G_Ins_lg_and_S_cent_ins	-16.5962	-0.796144	0.0479715
R_G_insular_short	4.97804	0.213377	0.0428637
R_G_occipital_middle	-7.45177	-0.480669	0.064504
R_G_occipital_sup	-6.38512	-0.516257	0.0808531
R_G_oc-temp_lat-fusifor	-3.35765	-0.19162	0.0570698
R_G_oc-temp_med-Lingual	-1.05099	-0.0687918	0.0654541
R_G_oc-temp_med-Parahip	-6.09637	-0.17517	0.0287335
R_G_orbital	3.20253	0.116798	0.0364705
R_G_pariet_inf-Angular	31.0004	2.07512	0.0669384
R_G_pariet_inf-Supramar	7.50623	0.453837	0.0604614
R_G_parietal_sup	7.47831	0.516924	0.0691231
R_G_postcentral	-16.7736	-0.937436	0.0558876
R_G_precentral	-5.04805	-0.278812	0.0552316
R_G_precuneus	25.1464	1.39709	0.0555585
R_G_rectus	-6.82971	-0.289043	0.0423214
R_G_subcallosal	-7.88275	-0.355993	0.0451611
R_G_temp_sup-G_T_transv	-10.2898	-0.547289	0.0531876
R_G_temp_sup-Lateral	-12.7965	-0.591241	0.0462034
R_G_temp_sup-Plan_polar	-13.7179	-0.578137	0.0421447
R_G_temp_sup-Plan_tempo	-8.32781	-0.543744	0.0652925
R_G_temporal_inf	3.33239	0.117892	0.0353777
R_G_temporal_middle	4.82047	0.217819	0.0451863
R_Lat_Fis-ant-Horizont	2.82154	0.203154	0.0720012
R_Lat_Fis-ant-Vertical	15.3653	1.33901	0.0871455
R_Lat_Fis-post	-18.6078	-0.959794	0.0515803
R_Pole_occipital	0.565426	0.0431986	0.0764
R_Pole_temporal	-9.08552	-0.379704	0.0417922
R_S_calcarine	0.216801	0.0148373	0.0684375
R_S_central	-15.8608	-0.839852	0.0529516
R_S_cingul-Marginalis	-6.22117	-0.344713	0.0554097
R_S_circular_insula_ant	21.7023	1.25826	0.057978
R_S_circular_insula_inf	-17.479	-0.717346	0.0410405
R_S_circular_insula_sup	-3.27647	-0.150989	0.0460827
R_S_collat_transv_ant	-9.97981	-0.439993	0.0440883
R_S_collat_transv_post	-1.03779	-0.10852	0.104569
R_S_front_inf	14.914	0.875713	0.0587175
R_S_front_middle	25.1469	1.57043	0.0624503
R_S_front_sup	31.074	1.86183	0.059916
R_S_interm_prim-Jensen	35.3502	3.12845	0.0884987
R_S_intrapariet_and_P_trans	26.9872	1.79229	0.0664126
R_S_oc_middle_and_Lunatus	-7.70229	-0.74759	0.0970608
R_S_oc_sup_and_transversal	-6.61542	-0.597146	0.0902658
R_S_occipital_ant	-11.0633	-0.834938	0.0754694
R_S_oc-temp_lat	-8.07236	-0.53256	0.0659733
R_S_oc-temp_med_and_Lingual	-12.4866	-0.658221	0.0527144
R_S_orbital_lateral	11.4696	0.917664	0.0800085
R_S_orbital_med-olfact	3.53268	0.121465	0.0343833
R_S_orbital-H_Shaped	3.91817	0.187534	0.0478626
R_S_parieto_occipital	-2.80457	-0.165978	0.0591812
R_S_pericallosal	1.63308	0.0580592	0.0355519
R_S_postcentral	-0.911613	-0.0553457	0.0607118
R_S_precentral-inf-part	21.9587	1.38222	0.0629461
R_S_precentral-sup-part	12.3046	0.870031	0.0707076
R_S_suborbital	-14.2208	-0.824373	0.0579695
R_S_subparietal	1.64172	0.106707	0.0649972
R_S_temporal_inf	10.0633	0.505321	0.0502143
R_S_temporal_sup	1.07341	0.0541585	0.0504547
R_S_temporal_transverse	-6.81161	-0.441778	0.0648566
Accumbens-L	-1.4414	-0.0457037	0.0317078
Accumbens-R	0.661103	0.0206686	0.0312637
Amygdala-L	-10.7375	-0.347807	0.0323918
Amygdala-R	-11.153	-0.333139	0.0298698
Brain Stem	10.4728	0.232318	0.0221831
Caudate-L	14.9256	0.490687	0.0328754
Caudate-R	17.5186	0.57178	0.0326385
Cerebellum-L	19.4665	0.695176	0.0357114
Cerebellum-R	18.1181	0.651095	0.0359361
Diencephalon-L	10.4347	0.241812	0.0231738
Diencephalon-R	11.5721	0.265627	0.0229541
Hippocampus-L	-14.0992	-0.386766	0.0274318
Hippocampus-R	-11.4455	-0.334786	0.0292503
Pallidum-L	5.37776	0.149214	0.0277465
Pallidum-R	6.1795	0.176044	0.0284884
Putamen-L	4.20308	0.132072	0.0314227
Putamen-R	3.98084	0.12251	0.0307749
Thalamus-L	4.76975	0.136291	0.028574
Thalamus-R	5.84288	0.15963	0.0273205

### Sheet: HCP - reliability
region	R	P
L_G_and_S_frontomargin	0	1
L_G_and_S_occipital_inf	0.147939	0.354154
L_G_and_S_paracentral	0.272976	0.113345
L_G_and_S_subcentral	0.209541	0.225606
L_G_and_S_transv_frontopol	0	1
L_G_and_S_cingul-Ant	0.178364	0.282518
L_G_and_S_cingul-Mid-Ant	0.228495	0.180988
L_G_and_S_cingul-Mid-Post	0.0360766	0.5
L_G_cingul-Post-dorsal	0.013719	1
L_G_cingul-Post-ventral	0.145157	0.360994
L_G_cuneus	0.420164	0.0114244
L_G_front_inf-Opercular	0.238533	0.163692
L_G_front_inf-Orbital	0.364131	0.0359397
L_G_front_inf-Triangul	0.253641	0.139783
L_G_front_middle	0.17869	0.28304
L_G_front_sup	0.00920005	0.5
L_G_Ins_lg_and_S_cent_ins	0.230665	0.183517
L_G_insular_short	0	0.5
L_G_occipital_middle	0.379322	0.0242426
L_G_occipital_sup	0.32566	0.0564725
L_G_oc-temp_lat-fusifor	0.0634414	1
L_G_oc-temp_med-Lingual	0.338578	0.0468331
L_G_oc-temp_med-Parahip	0	1
L_G_orbital	0	1
L_G_pariet_inf-Angular	0.101181	0.472899
L_G_pariet_inf-Supramar	0.389373	0.0207486
L_G_parietal_sup	0.430345	0.00975427
L_G_postcentral	0.285411	0.0963246
L_G_precentral	0.325863	0.0562569
L_G_precuneus	0.316625	0.0667507
L_G_rectus	0.0407765	1
L_G_subcallosal	0.0365616	1
L_G_temp_sup-G_T_transv	0.143113	0.367683
L_G_temp_sup-Lateral	0.0645383	1
L_G_temp_sup-Plan_polar	0	1
L_G_temp_sup-Plan_tempo	0.110384	0.448305
L_G_temporal_inf	0.439522	0.00799718
L_G_temporal_middle	0.304448	0.0777755
L_Lat_Fis-ant-Horizont	0.406429	0.0150082
L_Lat_Fis-ant-Vertical	0.385402	0.0218387
L_Lat_Fis-post	0.454923	0.00557184
L_Pole_occipital	0.0492234	1
L_Pole_temporal	0.0406036	1
L_S_calcarine	0.305665	0.0758058
L_S_central	0.274015	0.110871
L_S_cingul-Marginalis	0.27525	0.110284
L_S_circular_insula_ant	0.347492	0.0452608
L_S_circular_insula_inf	0.413028	0.0139332
L_S_circular_insula_sup	0.211792	0.217324
L_S_collat_transv_ant	0.226276	0.184826
L_S_collat_transv_post	0.266056	0.124545
L_S_front_inf	0.351345	0.0384047
L_S_front_middle	0.253728	0.140293
L_S_front_sup	0.0705103	1
L_S_interm_prim-Jensen	0.374448	0.0263254
L_S_intrapariet_and_P_trans	0.393051	0.0202592
L_S_oc_middle_and_Lunatus	0.0399228	1
L_S_oc_sup_and_transversal	0.389375	0.0204523
L_S_occipital_ant	0.379078	0.0250688
L_S_oc-temp_lat	0.179717	0.279761
L_S_oc-temp_med_and_Lingual	0.298743	0.086011
L_S_orbital_lateral	0.349882	0.0402651
L_S_orbital_med-olfact	0.147276	0.355616
L_S_orbital-H_Shaped	0.0420342	1
L_S_parieto_occipital	0.380029	0.024464
L_S_pericallosal	0	1
L_S_postcentral	0.385134	0.0218876
L_S_precentral-inf-part	0.576161	0.000192184
L_S_precentral-sup-part	0.492827	0.00224859
L_S_suborbital	0.0826121	1
L_S_subparietal	0.222469	0.191894
L_S_temporal_inf	0.339825	0.0458946
L_S_temporal_sup	0.172441	0.296169
L_S_temporal_transverse	0.281789	0.101155
R_G_and_S_frontomargin	0.295033	0.0874004
R_G_and_S_occipital_inf	0	1
R_G_and_S_paracentral	0.350724	0.0391648
R_G_and_S_subcentral	0.283483	0.0996747
R_G_and_S_transv_frontopol	0.0191355	1
R_G_and_S_cingul-Ant	0.259888	0.131313
R_G_and_S_cingul-Mid-Ant	0.221639	0.193133
R_G_and_S_cingul-Mid-Post	0.302563	0.079092
R_G_cingul-Post-dorsal	0.091146	0.498074
R_G_cingul-Post-ventral	0.102925	0.467572
R_G_cuneus	0.372041	0.0274923
R_G_front_inf-Opercular	0	1
R_G_front_inf-Orbital	0.2253	0.192734
R_G_front_inf-Triangul	0.145893	0.361465
R_G_front_middle	0.180732	0.278549
R_G_front_sup	0.162292	0.320099
R_G_Ins_lg_and_S_cent_ins	0	1
R_G_insular_short	0.134686	0.386499
R_G_occipital_middle	0.323757	0.0590982
R_G_occipital_sup	0.492698	0.00237209
R_G_oc-temp_lat-fusifor	0.219041	0.198452
R_G_oc-temp_med-Lingual	0.20116	0.234188
R_G_oc-temp_med-Parahip	0.198102	0.240788
R_G_orbital	0.228889	0.184114
R_G_pariet_inf-Angular	0.523635	0.00103624
R_G_pariet_inf-Supramar	0.102219	0.46943
R_G_parietal_sup	0.140221	0.372647
R_G_postcentral	0.250753	0.143729
R_G_precentral	0.0628085	1
R_G_precuneus	0.262131	0.130407
R_G_rectus	0.197815	0.243472
R_G_subcallosal	0.0243776	0.5
R_G_temp_sup-G_T_transv	0.00497126	1
R_G_temp_sup-Lateral	0.0904658	1
R_G_temp_sup-Plan_polar	0	1
R_G_temp_sup-Plan_tempo	0.255999	0.138092
R_G_temporal_inf	0.1773	0.290092
R_G_temporal_middle	0.361623	0.0327442
R_Lat_Fis-ant-Horizont	0.333791	0.0504457
R_Lat_Fis-ant-Vertical	0.332755	0.0513186
R_Lat_Fis-post	0	1
R_Pole_occipital	0	1
R_Pole_temporal	0.334976	0.0498768
R_S_calcarine	0.291391	0.0898202
R_S_central	0.29897	0.081157
R_S_cingul-Marginalis	0.0196732	1
R_S_circular_insula_ant	0.221051	0.194824
R_S_circular_insula_inf	0.174555	0.296134
R_S_circular_insula_sup	0.22564	0.188208
R_S_collat_transv_ant	0.379438	0.0242957
R_S_collat_transv_post	0.189386	0.258025
R_S_front_inf	0.048292	1
R_S_front_middle	0.275192	0.111111
R_S_front_sup	0.259962	0.130305
R_S_interm_prim-Jensen	0.38005	0.0240074
R_S_intrapariet_and_P_trans	0.39089	0.0220297
R_S_oc_middle_and_Lunatus	0.320497	0.0608168
R_S_oc_sup_and_transversal	0.299609	0.0805118
R_S_occipital_ant	0.34147	0.0448016
R_S_oc-temp_lat	0.330346	0.0533551
R_S_oc-temp_med_and_Lingual	0.135476	0.38501
R_S_orbital_lateral	0.566967	0.000331924
R_S_orbital_med-olfact	0.254046	0.138724
R_S_orbital-H_Shaped	0.0394499	1
R_S_parieto_occipital	0.133796	0.389652
R_S_pericallosal	0	1
R_S_postcentral	0.271021	0.114686
R_S_precentral-inf-part	0.281628	0.101191
R_S_precentral-sup-part	0.345463	0.0420775
R_S_suborbital	0.148747	0.360237
R_S_subparietal	0.402664	0.0161645
R_S_temporal_inf	0.372841	0.0274876
R_S_temporal_sup	0.419712	0.0114411
R_S_temporal_transverse	0.061379	1
Accumbens-L	0	1
Accumbens-R	0.126028	0.409483
Amygdala-L	0.142025	0.370836
Amygdala-R	0.102839	0.470621
Brain Stem	0.193918	0.248194
Caudate-L	0.0165502	1
Caudate-R	0	1
Cerebellum-L	0.0939049	0.492404
Cerebellum-R	0.0755911	1
Diencephalon-L	0.113173	0.441188
Diencephalon-R	0.199107	0.238247
Hippocampus-L	0.130041	0.39812
Hippocampus-R	0.307668	0.0723811
Pallidum-L	0.145213	0.361936
Pallidum-R	0	1
Putamen-L	0.191342	0.254408
Putamen-R	0.161755	0.322629
Thalamus-L	0	0.5
Thalamus-R	0.180343	0.288651

### Sheet: HCP - regional regressions
y	diff	N	Estimate	SE	df	t	p	L_CI	U_CI	pfdr	fdr
PicSeq_Unadj	L_G_and_S_frontomargin	1051	-0.00574109	0.0289234	974.273	-0.198493	0.842701	-0.0619877	0.0511255	0.902842	Non-significant
PicSeq_Unadj	L_G_and_S_occipital_inf	1051	0.0327448	0.0292015	996.33	1.12134	0.262414	-0.0240348	0.0901675	0.451785	Non-significant
PicSeq_Unadj	L_G_and_S_paracentral	1051	-0.121385	0.0293442	985.932	-4.13659	3.82564e-05	-0.178561	-0.0640363	0.00638882	Significant
PicSeq_Unadj	L_G_and_S_subcentral	1051	-0.115052	0.0293671	999.274	-3.91772	9.54714e-05	-0.172262	-0.0576561	0.00797186	Significant
PicSeq_Unadj	L_G_and_S_transv_frontopol	1051	-0.0590213	0.0289941	982.661	-2.03563	0.0420549	-0.115669	-0.00251295	0.121789	Non-significant
PicSeq_Unadj	L_G_and_S_cingul-Ant	1051	-0.0903974	0.0292045	982.6	-3.09532	0.00202165	-0.147221	-0.0331346	0.0147877	Significant
PicSeq_Unadj	L_G_and_S_cingul-Mid-Ant	1051	0.00955633	0.029037	991.543	0.329109	0.742143	-0.0469123	0.0670488	0.843115	Non-significant
PicSeq_Unadj	L_G_and_S_cingul-Mid-Post	1051	-0.106636	0.0289871	978.411	-3.67875	0.000247155	-0.163182	-0.050061	0.00987708	Significant
PicSeq_Unadj	L_G_cingul-Post-dorsal	1051	-0.0869421	0.0293175	999.321	-2.96553	0.00309343	-0.144203	-0.0298039	0.0173543	Significant
PicSeq_Unadj	L_G_cingul-Post-ventral	1051	-0.0643793	0.0291767	991.732	-2.20653	0.0275757	-0.121388	-0.00752471	0.0908613	Non-significant
PicSeq_Unadj	L_G_cuneus	1051	-0.0156863	0.028663	959.61	-0.547265	0.584324	-0.0714524	0.0405576	0.741313	Non-significant
PicSeq_Unadj	L_G_front_inf-Opercular	1051	-0.0191427	0.0289452	976.761	-0.661341	0.508549	-0.0754583	0.0376323	0.67403	Non-significant
PicSeq_Unadj	L_G_front_inf-Orbital	1051	-0.0951202	0.0291776	1000.37	-3.26004	0.00115152	-0.152013	-0.0381687	0.0123201	Significant
PicSeq_Unadj	L_G_front_inf-Triangul	1051	-0.061629	0.0291136	994.87	-2.11685	0.0345207	-0.118406	-0.00480662	0.106759	Non-significant
PicSeq_Unadj	L_G_front_middle	1051	0.0474804	0.0292085	992.05	1.62557	0.104359	-0.009309	0.105202	0.242055	Non-significant
PicSeq_Unadj	L_G_front_sup	1051	-0.0545001	0.028882	968.64	-1.88699	0.05946	-0.11067	0.00227872	0.150452	Non-significant
PicSeq_Unadj	L_G_Ins_lg_and_S_cent_ins	1051	-0.0824045	0.0290042	965.461	-2.84113	0.00459004	-0.138933	-0.0257203	0.0232284	Significant
PicSeq_Unadj	L_G_insular_short	1051	-0.0670063	0.0284956	945.561	-2.35146	0.0189041	-0.122517	-0.0112534	0.0717497	Non-significant
PicSeq_Unadj	L_G_occipital_middle	1051	0.0204687	0.0292547	1004.47	0.69967	0.484295	-0.0364613	0.0786229	0.652237	Non-significant
PicSeq_Unadj	L_G_occipital_sup	1051	0.00307883	0.0289655	983.602	0.106293	0.915371	-0.0532471	0.0603949	0.949485	Non-significant
PicSeq_Unadj	L_G_oc-temp_lat-fusifor	1051	0.022266	0.0291801	996.907	0.763056	0.44561	-0.0344646	0.0798194	0.636042	Non-significant
PicSeq_Unadj	L_G_oc-temp_med-Lingual	1051	0.0227771	0.0292764	1002.54	0.778003	0.436751	-0.0341908	0.0801302	0.628771	Non-significant
PicSeq_Unadj	L_G_oc-temp_med-Parahip	1051	-0.0167762	0.0288623	969.871	-0.581252	0.561206	-0.0731861	0.0394703	0.726522	Non-significant
PicSeq_Unadj	L_G_orbital	1051	-0.0949382	0.0291195	989.982	-3.2603	0.0011509	-0.151753	-0.0381266	0.0123201	Significant
PicSeq_Unadj	L_G_pariet_inf-Angular	1051	0.0203734	0.0290476	988.68	0.70138	0.483231	-0.0361623	0.0772657	0.652237	Non-significant
PicSeq_Unadj	L_G_pariet_inf-Supramar	1051	-0.0525927	0.029209	984.125	-1.80057	0.0720773	-0.109388	0.00489691	0.179655	Non-significant
PicSeq_Unadj	L_G_parietal_sup	1051	0.0176183	0.0294959	1013.52	0.597315	0.550431	-0.0398212	0.0764041	0.71814	Non-significant
PicSeq_Unadj	L_G_postcentral	1051	-0.0845507	0.0292417	990.24	-2.89144	0.0039186	-0.141462	-0.0272744	0.0204502	Significant
PicSeq_Unadj	L_G_precentral	1051	-0.0335137	0.0289559	980.015	-1.1574	0.24739	-0.0898192	0.0237412	0.443965	Non-significant
PicSeq_Unadj	L_G_precuneus	1051	0.0627124	0.0295978	1012.21	2.11882	0.0343489	0.00517089	0.121137	0.106759	Non-significant
PicSeq_Unadj	L_G_rectus	1051	-0.08658	0.0295261	990.737	-2.93232	0.00344185	-0.144511	-0.0291455	0.0185416	Significant
PicSeq_Unadj	L_G_subcallosal	1051	-0.0294523	0.0290006	959.845	-1.01557	0.310088	-0.0861256	0.0270752	0.49793	Non-significant
PicSeq_Unadj	L_G_temp_sup-G_T_transv	1051	-0.0658201	0.0288438	978.894	-2.28195	0.022706	-0.122071	-0.00950817	0.0813725	Non-significant
PicSeq_Unadj	L_G_temp_sup-Lateral	1051	-0.0884969	0.0288697	974.012	-3.06539	0.00223374	-0.144688	-0.0319355	0.0155431	Significant
PicSeq_Unadj	L_G_temp_sup-Plan_polar	1051	-0.0883823	0.0289564	975.811	-3.05226	0.00233277	-0.144962	-0.031947	0.0155829	Significant
PicSeq_Unadj	L_G_temp_sup-Plan_tempo	1051	-0.0582948	0.0289553	976.869	-2.01327	0.0443599	-0.114604	-0.00136225	0.125561	Non-significant
PicSeq_Unadj	L_G_temporal_inf	1051	0.0275596	0.0288011	970.97	0.956894	0.338859	-0.0284487	0.0841928	0.519169	Non-significant
PicSeq_Unadj	L_G_temporal_middle	1051	-0.09491	0.0294032	991.865	-3.22788	0.00128799	-0.152228	-0.0374906	0.0126526	Significant
PicSeq_Unadj	L_Lat_Fis-ant-Horizont	1051	-0.0148258	0.0292734	1006.39	-0.506459	0.612646	-0.0718181	0.0424406	0.757865	Non-significant
PicSeq_Unadj	L_Lat_Fis-ant-Vertical	1051	0.011954	0.0289053	973.356	0.413556	0.67929	-0.0442633	0.0687481	0.808551	Non-significant
PicSeq_Unadj	L_Lat_Fis-post	1051	-0.0772834	0.0288754	972.086	-2.67644	0.00756609	-0.133477	-0.0206824	0.0341496	Significant
PicSeq_Unadj	L_Pole_occipital	1051	0.059464	0.0290193	983.952	2.04912	0.0407152	0.00303565	0.116529	0.121419	Non-significant
PicSeq_Unadj	L_Pole_temporal	1051	-0.0659761	0.0287899	952.397	-2.29164	0.0221442	-0.122356	-0.00992091	0.0813725	Non-significant
PicSeq_Unadj	L_S_calcarine	1051	0.00964131	0.0290912	997.891	0.331417	0.740399	-0.0469171	0.0669675	0.843115	Non-significant
PicSeq_Unadj	L_S_central	1051	-0.10052	0.0291636	980.41	-3.44676	0.000591442	-0.157288	-0.0434051	0.00987708	Significant
PicSeq_Unadj	L_S_cingul-Marginalis	1051	-0.065395	0.0291583	980.084	-2.24275	0.0251356	-0.122094	-0.00800734	0.0866482	Non-significant
PicSeq_Unadj	L_S_circular_insula_ant	1051	0.0386555	0.0289588	961.586	1.33484	0.182244	-0.0176501	0.0957212	0.375737	Non-significant
PicSeq_Unadj	L_S_circular_insula_inf	1051	-0.10857	0.0289695	987.09	-3.74775	0.000188783	-0.165079	-0.0520357	0.00987708	Significant
PicSeq_Unadj	L_S_circular_insula_sup	1051	-0.0784168	0.0291117	993.517	-2.69365	0.00718657	-0.135149	-0.0215442	0.0333377	Significant
PicSeq_Unadj	L_S_collat_transv_ant	1051	0.0339568	0.0287239	959.93	1.18218	0.237428	-0.022064	0.0900476	0.430983	Non-significant
PicSeq_Unadj	L_S_collat_transv_post	1051	0.0217242	0.02927	1000.28	0.742202	0.458139	-0.0352473	0.0790256	0.642935	Non-significant
PicSeq_Unadj	L_S_front_inf	1051	0.0507583	0.029295	991.82	1.73266	0.0834663	-0.00620195	0.108691	0.204983	Non-significant
PicSeq_Unadj	L_S_front_middle	1051	0.00984838	0.0292453	985.416	0.336751	0.736376	-0.0470431	0.0678972	0.843115	Non-significant
PicSeq_Unadj	L_S_front_sup	1051	0.0456502	0.0293571	1002.14	1.555	0.120262	-0.0114282	0.103662	0.260827	Non-significant
PicSeq_Unadj	L_S_interm_prim-Jensen	1051	-0.000660676	0.0292905	997.949	-0.022556	0.982009	-0.0576067	0.057089	0.992764	Non-significant
PicSeq_Unadj	L_S_intrapariet_and_P_trans	1051	0.104357	0.029768	1025.45	3.50567	0.000475158	0.0464127	0.163604	0.00987708	Significant
PicSeq_Unadj	L_S_oc_middle_and_Lunatus	1051	0.0496481	0.0291649	1004.15	1.70233	0.0890034	-0.00705677	0.107008	0.212337	Non-significant
PicSeq_Unadj	L_S_oc_sup_and_transversal	1051	0.0106405	0.0292231	1005.2	0.364112	0.715851	-0.0461805	0.0684003	0.835994	Non-significant
PicSeq_Unadj	L_S_occipital_ant	1051	0.00820869	0.0290449	985.151	0.282621	0.777527	-0.0483653	0.0661987	0.871194	Non-significant
PicSeq_Unadj	L_S_oc-temp_lat	1051	0.0558801	0.0290038	983.35	1.92665	0.0543118	-0.000569129	0.113627	0.143969	Non-significant
PicSeq_Unadj	L_S_oc-temp_med_and_Lingual	1051	-0.0330514	0.0292529	993.148	-1.12985	0.258812	-0.0899365	0.0244492	0.450224	Non-significant
PicSeq_Unadj	L_S_orbital_lateral	1051	-0.0156568	0.0291486	984.845	-0.537137	0.591294	-0.0724972	0.0412502	0.741313	Non-significant
PicSeq_Unadj	L_S_orbital_med-olfact	1051	-0.09354	0.0287533	975.259	-3.25319	0.00118037	-0.149936	-0.0375973	0.0123201	Significant
PicSeq_Unadj	L_S_orbital-H_Shaped	1051	-0.0887639	0.0286962	969.087	-3.09323	0.00203663	-0.144737	-0.0327425	0.0147877	Significant
PicSeq_Unadj	L_S_parieto_occipital	1051	-0.0651364	0.0291003	976.103	-2.23834	0.0254237	-0.121794	-0.00817134	0.0866482	Non-significant
PicSeq_Unadj	L_S_pericallosal	1051	-0.035671	0.0287938	963.642	-1.23884	0.215705	-0.0917357	0.0207012	0.409349	Non-significant
PicSeq_Unadj	L_S_postcentral	1051	0.000630606	0.029179	996.679	0.0216116	0.982762	-0.0561456	0.0585995	0.992764	Non-significant
PicSeq_Unadj	L_S_precentral-inf-part	1051	0.0672016	0.0294927	1002.92	2.27859	0.0229012	0.00985395	0.125559	0.0813725	Non-significant
PicSeq_Unadj	L_S_precentral-sup-part	1051	0.0421208	0.0294262	1005.35	1.4314	0.152625	-0.0151009	0.10035	0.322638	Non-significant
PicSeq_Unadj	L_S_suborbital	1051	-0.0895685	0.0301792	1019.69	-2.96789	0.00306857	-0.148688	-0.0308546	0.0173543	Significant
PicSeq_Unadj	L_S_subparietal	1051	-0.0695841	0.0292453	999.984	-2.37932	0.0175312	-0.12661	-0.0125004	0.0680862	Non-significant
PicSeq_Unadj	L_S_temporal_inf	1051	-0.0136287	0.0292987	985.172	-0.465164	0.641917	-0.0706348	0.0438159	0.776813	Non-significant
PicSeq_Unadj	L_S_temporal_sup	1051	-0.0349469	0.0290495	983.74	-1.20301	0.229262	-0.0914362	0.0221837	0.425408	Non-significant
PicSeq_Unadj	L_S_temporal_transverse	1051	-0.0322543	0.0289965	987.185	-1.11235	0.266259	-0.0887657	0.0243956	0.453727	Non-significant
PicSeq_Unadj	R_G_and_S_frontomargin	1051	0.0480676	0.0291206	983.752	1.65064	0.099132	-0.00857605	0.105225	0.23317	Non-significant
PicSeq_Unadj	R_G_and_S_occipital_inf	1051	0.0361129	0.029117	991.801	1.24027	0.215171	-0.0205028	0.0933778	0.409349	Non-significant
PicSeq_Unadj	R_G_and_S_paracentral	1051	-0.0996353	0.0294247	985.243	-3.38611	0.000736921	-0.156936	-0.0420701	0.0111878	Significant
PicSeq_Unadj	R_G_and_S_subcentral	1051	-0.0749235	0.0298293	999.545	-2.51174	0.0121704	-0.133069	-0.0166767	0.0508113	Non-significant
PicSeq_Unadj	R_G_and_S_transv_frontopol	1051	-0.0203502	0.0287967	975.595	-0.706686	0.47993	-0.0763655	0.0361801	0.652237	Non-significant
PicSeq_Unadj	R_G_and_S_cingul-Ant	1051	-0.0216646	0.0289929	976.218	-0.747239	0.455099	-0.0780358	0.0354917	0.642935	Non-significant
PicSeq_Unadj	R_G_and_S_cingul-Mid-Ant	1051	0.0501018	0.0290759	994.339	1.72314	0.0851737	-0.0064262	0.107489	0.206145	Non-significant
PicSeq_Unadj	R_G_and_S_cingul-Mid-Post	1051	-0.0858696	0.0289778	976.913	-2.96329	0.00311754	-0.142225	-0.0289009	0.0173543	Significant
PicSeq_Unadj	R_G_cingul-Post-dorsal	1051	-0.0610205	0.0292973	1004.99	-2.0828	0.0375216	-0.118002	-0.00352064	0.113929	Non-significant
PicSeq_Unadj	R_G_cingul-Post-ventral	1051	-0.0467644	0.0293221	1000.14	-1.59485	0.111062	-0.103789	0.0108192	0.254073	Non-significant
PicSeq_Unadj	R_G_cuneus	1051	-0.0154748	0.0289821	982.838	-0.533943	0.593501	-0.0718783	0.0413087	0.741313	Non-significant
PicSeq_Unadj	R_G_front_inf-Opercular	1051	0.00135541	0.029239	1004.6	0.0463564	0.963035	-0.0554939	0.0591105	0.986668	Non-significant
PicSeq_Unadj	R_G_front_inf-Orbital	1051	-0.0115874	0.0291624	992.492	-0.397342	0.6912	-0.0682876	0.0459929	0.812891	Non-significant
PicSeq_Unadj	R_G_front_inf-Triangul	1051	-0.0967813	0.0292023	997.309	-3.31417	0.000952246	-0.153572	-0.0394045	0.0122327	Significant
PicSeq_Unadj	R_G_front_middle	1051	0.0888369	0.0296856	1012.34	2.99259	0.00283333	0.0310708	0.14785	0.0173543	Significant
PicSeq_Unadj	R_G_front_sup	1051	-0.0398752	0.0288436	968.53	-1.38247	0.167147	-0.0959575	0.017008	0.34892	Non-significant
PicSeq_Unadj	R_G_Ins_lg_and_S_cent_ins	1051	-0.063709	0.029356	988.923	-2.17022	0.0302276	-0.120858	-0.00624429	0.0970772	Non-significant
PicSeq_Unadj	R_G_insular_short	1051	-0.00845586	0.0289423	981.91	-0.292162	0.770224	-0.0647299	0.0487233	0.869104	Non-significant
PicSeq_Unadj	R_G_occipital_middle	1051	0.0214074	0.0293946	1008.01	0.728277	0.466613	-0.0357389	0.0793255	0.647228	Non-significant
PicSeq_Unadj	R_G_occipital_sup	1051	-0.0313444	0.0291968	977.845	-1.07356	0.283286	-0.0881393	0.0259609	0.473088	Non-significant
PicSeq_Unadj	R_G_oc-temp_lat-fusifor	1051	0.0249796	0.0292222	994.265	0.854816	0.392859	-0.0318366	0.0824914	0.585781	Non-significant
PicSeq_Unadj	R_G_oc-temp_med-Lingual	1051	0.00651034	0.0290235	993.127	0.224313	0.82256	-0.0499697	0.0633713	0.893816	Non-significant
PicSeq_Unadj	R_G_oc-temp_med-Parahip	1051	-0.00329256	0.0293291	985.313	-0.112262	0.910638	-0.0603342	0.0548226	0.949485	Non-significant
PicSeq_Unadj	R_G_orbital	1051	0.000263938	0.029094	988.981	0.00907192	0.992764	-0.0563222	0.0579247	0.992764	Non-significant
PicSeq_Unadj	R_G_pariet_inf-Angular	1051	0.0982134	0.0293664	1011.84	3.34441	0.000854843	0.0411158	0.156285	0.0118966	Significant
PicSeq_Unadj	R_G_pariet_inf-Supramar	1051	-0.0211282	0.0291638	995.963	-0.724467	0.468949	-0.0778771	0.036017	0.647228	Non-significant
PicSeq_Unadj	R_G_parietal_sup	1051	0.0250365	0.0295126	1014.67	0.848331	0.396454	-0.032345	0.0833374	0.58591	Non-significant
PicSeq_Unadj	R_G_postcentral	1051	-0.0784395	0.0296553	1003.13	-2.64504	0.00829569	-0.136189	-0.0204477	0.0364574	Significant
PicSeq_Unadj	R_G_precentral	1051	-0.0307934	0.0290071	965.253	-1.06158	0.28869	-0.0872251	0.0261336	0.477339	Non-significant
PicSeq_Unadj	R_G_precuneus	1051	0.0898126	0.0299441	1023.27	2.99934	0.00277112	0.0314708	0.149624	0.0173543	Significant
PicSeq_Unadj	R_G_rectus	1051	-0.101706	0.0288939	959.61	-3.51999	0.000451843	-0.158006	-0.0452113	0.00987708	Significant
PicSeq_Unadj	R_G_subcallosal	1051	-0.0234602	0.0289403	957.161	-0.810641	0.417774	-0.0804675	0.0328118	0.60668	Non-significant
PicSeq_Unadj	R_G_temp_sup-G_T_transv	1051	0.00552216	0.0289532	976.984	0.190727	0.848779	-0.0507702	0.0626286	0.902842	Non-significant
PicSeq_Unadj	R_G_temp_sup-Lateral	1051	-0.0349342	0.0292852	981.701	-1.1929	0.233198	-0.0918946	0.0225722	0.427957	Non-significant
PicSeq_Unadj	R_G_temp_sup-Plan_polar	1051	-0.0309281	0.0295856	994.735	-1.04538	0.296103	-0.088526	0.0269738	0.484796	Non-significant
PicSeq_Unadj	R_G_temp_sup-Plan_tempo	1051	-0.0600137	0.0295173	1003.33	-2.03317	0.042298	-0.117469	-0.00223827	0.121789	Non-significant
PicSeq_Unadj	R_G_temporal_inf	1051	0.0197346	0.0289535	974.952	0.681597	0.495656	-0.0365622	0.0769792	0.662196	Non-significant
PicSeq_Unadj	R_G_temporal_middle	1051	-0.00524394	0.0295027	1005.52	-0.177744	0.85896	-0.0626024	0.0528597	0.907888	Non-significant
PicSeq_Unadj	R_Lat_Fis-ant-Horizont	1051	0.0461039	0.029317	1007.71	1.5726	0.116125	-0.010908	0.103666	0.258572	Non-significant
PicSeq_Unadj	R_Lat_Fis-ant-Vertical	1051	0.0381432	0.0292087	994.51	1.30589	0.191893	-0.018647	0.0958639	0.386099	Non-significant
PicSeq_Unadj	R_Lat_Fis-post	1051	-0.0755881	0.0296532	995.723	-2.54907	0.0109502	-0.133286	-0.0174697	0.0468893	Significant
PicSeq_Unadj	R_Pole_occipital	1051	0.0368173	0.0290869	996.429	1.26577	0.205891	-0.0197469	0.0939564	0.399812	Non-significant
PicSeq_Unadj	R_Pole_temporal	1051	-0.0303471	0.029543	985.764	-1.02722	0.30457	-0.0877934	0.0277742	0.493817	Non-significant
PicSeq_Unadj	R_S_calcarine	1051	0.0154431	0.0290268	994.047	0.532027	0.594826	-0.0410094	0.0724408	0.741313	Non-significant
PicSeq_Unadj	R_S_central	1051	-0.0927692	0.0294797	995.167	-3.14689	0.00169925	-0.150142	-0.0350305	0.0141887	Significant
PicSeq_Unadj	R_S_cingul-Marginalis	1051	-0.0639759	0.0290258	983.314	-2.2041	0.0277481	-0.120414	-0.0068334	0.0908613	Non-significant
PicSeq_Unadj	R_S_circular_insula_ant	1051	0.0908588	0.0293416	1009.07	3.09658	0.00201171	0.0335722	0.149917	0.0147877	Significant
PicSeq_Unadj	R_S_circular_insula_inf	1051	-0.0578541	0.0292612	982.958	-1.97716	0.0483024	-0.11482	-0.000570464	0.134442	Non-significant
PicSeq_Unadj	R_S_circular_insula_sup	1051	-0.024337	0.0293686	997.976	-0.828675	0.407487	-0.0814413	0.0336899	0.596932	Non-significant
PicSeq_Unadj	R_S_collat_transv_ant	1051	-0.00785255	0.0291549	967.112	-0.269339	0.787726	-0.0645395	0.0496139	0.871194	Non-significant
PicSeq_Unadj	R_S_collat_transv_post	1051	0.0375347	0.0291215	999.438	1.2889	0.197731	-0.0190969	0.0947349	0.393108	Non-significant
PicSeq_Unadj	R_S_front_inf	1051	0.0317673	0.029445	1000.45	1.07887	0.280906	-0.0254778	0.0898455	0.473088	Non-significant
PicSeq_Unadj	R_S_front_middle	1051	0.0566328	0.0295651	1004.42	1.91553	0.0557084	-0.000915862	0.115495	0.145364	Non-significant
PicSeq_Unadj	R_S_front_sup	1051	0.105771	0.02959	1007.23	3.57455	0.000367475	0.048191	0.164621	0.00987708	Significant
PicSeq_Unadj	R_S_interm_prim-Jensen	1051	0.0933071	0.0296064	1014.47	3.15159	0.00167146	0.0356929	0.152183	0.0141887	Significant
PicSeq_Unadj	R_S_intrapariet_and_P_trans	1051	0.107487	0.0298277	1029.12	3.60358	0.000328885	0.0494725	0.166592	0.00987708	Significant
PicSeq_Unadj	R_S_oc_middle_and_Lunatus	1051	0.028241	0.0293013	1003.45	0.963817	0.33537	-0.0287305	0.0858606	0.518582	Non-significant
PicSeq_Unadj	R_S_oc_sup_and_transversal	1051	-0.00494547	0.029439	1002.39	-0.16799	0.866625	-0.062222	0.0527524	0.910229	Non-significant
PicSeq_Unadj	R_S_occipital_ant	1051	-0.0120377	0.0294359	985.98	-0.408946	0.682668	-0.0692838	0.045794	0.808551	Non-significant
PicSeq_Unadj	R_S_oc-temp_lat	1051	0.0333838	0.0293285	999.742	1.13827	0.255279	-0.0236535	0.0914769	0.448754	Non-significant
PicSeq_Unadj	R_S_oc-temp_med_and_Lingual	1051	-0.0271139	0.0294392	993.39	-0.921012	0.357268	-0.0844181	0.0305221	0.542398	Non-significant
PicSeq_Unadj	R_S_orbital_lateral	1051	-0.0137901	0.0291773	992.299	-0.472632	0.63658	-0.0705415	0.0434766	0.775977	Non-significant
PicSeq_Unadj	R_S_orbital_med-olfact	1051	-0.0102377	0.0289511	980.223	-0.353622	0.723699	-0.0665546	0.0465818	0.839289	Non-significant
PicSeq_Unadj	R_S_orbital-H_Shaped	1051	0.00569042	0.0289546	979.848	0.196529	0.844237	-0.0506194	0.0625893	0.902842	Non-significant
PicSeq_Unadj	R_S_parieto_occipital	1051	-0.0446336	0.0290523	979.301	-1.53632	0.124783	-0.10119	0.0122507	0.267165	Non-significant
PicSeq_Unadj	R_S_pericallosal	1051	-0.0283978	0.0289162	979.278	-0.982072	0.326307	-0.0847422	0.0293991	0.514088	Non-significant
PicSeq_Unadj	R_S_postcentral	1051	-0.00650326	0.0292733	994.787	-0.222157	0.824237	-0.063434	0.0509848	0.893816	Non-significant
PicSeq_Unadj	R_S_precentral-inf-part	1051	0.0820064	0.029508	1009.64	2.77912	0.00555177	0.0246417	0.140223	0.0264899	Significant
PicSeq_Unadj	R_S_precentral-sup-part	1051	0.0454962	0.0291964	997.077	1.55828	0.119483	-0.0112834	0.103323	0.260827	Non-significant
PicSeq_Unadj	R_S_suborbital	1051	-0.0933551	0.0294476	1011.53	-3.17021	0.00156908	-0.150807	-0.0359236	0.0141887	Significant
PicSeq_Unadj	R_S_subparietal	1051	-0.0128856	0.0292124	994.983	-0.4411	0.659236	-0.0696956	0.044945	0.792032	Non-significant
PicSeq_Unadj	R_S_temporal_inf	1051	-0.000284746	0.0290468	981.85	-0.00980298	0.99218	-0.0567631	0.0571288	0.992764	Non-significant
PicSeq_Unadj	R_S_temporal_sup	1051	0.0337844	0.0293454	1003.2	1.15127	0.249897	-0.0232871	0.0919254	0.443965	Non-significant
PicSeq_Unadj	R_S_temporal_transverse	1051	0.016088	0.0290193	987.191	0.554391	0.579437	-0.0403353	0.0734284	0.741313	Non-significant
PicSeq_Unadj	Accumbens-L	1051	-0.0275264	0.0283882	929.092	-0.969645	0.332476	-0.0829688	0.027854	0.518582	Non-significant
PicSeq_Unadj	Accumbens-R	1051	0.0137447	0.0286993	952.234	0.478923	0.632104	-0.0421326	0.0699512	0.775977	Non-significant
PicSeq_Unadj	Amygdala-L	1051	-0.0719404	0.0290682	987.672	-2.47489	0.0134948	-0.128604	-0.015168	0.0536581	Non-significant
PicSeq_Unadj	Amygdala-R	1051	-0.0463634	0.0292633	1002.17	-1.58436	0.113428	-0.103528	0.0106595	0.25598	Non-significant
PicSeq_Unadj	Brain Stem	1051	0.0808096	0.0288081	981.493	2.80509	0.00512955	0.0247955	0.137495	0.0251951	Significant
PicSeq_Unadj	Caudate-L	1051	0.0383305	0.02924	999.681	1.31089	0.190195	-0.0185293	0.0957771	0.386099	Non-significant
PicSeq_Unadj	Caudate-R	1051	0.0568734	0.0293427	1005.71	1.93825	0.0528725	-0.00018287	0.114923	0.143969	Non-significant
PicSeq_Unadj	Cerebellum-L	1051	0.0738025	0.0295328	1006.84	2.499	0.0126128	0.0162723	0.132776	0.0513741	Non-significant
PicSeq_Unadj	Cerebellum-R	1051	0.10093	0.029235	1007.55	3.45238	0.000578755	0.0440618	0.158939	0.00987708	Significant
PicSeq_Unadj	Diencephalon-L	1051	0.0365013	0.0287003	966.208	1.27181	0.203748	-0.0193211	0.09288	0.399812	Non-significant
PicSeq_Unadj	Diencephalon-R	1051	0.0288256	0.0287943	977.519	1.00109	0.317032	-0.0271648	0.0854694	0.504233	Non-significant
PicSeq_Unadj	Hippocampus-L	1051	-0.055738	0.0288827	965.318	-1.92981	0.0539236	-0.112055	0.000674006	0.143969	Non-significant
PicSeq_Unadj	Hippocampus-R	1051	0.00700545	0.0290366	974.634	0.241263	0.809402	-0.0495685	0.0637713	0.889277	Non-significant
PicSeq_Unadj	Pallidum-L	1051	-0.0348572	0.0289505	977.955	-1.20402	0.228871	-0.0911942	0.0218875	0.425408	Non-significant
PicSeq_Unadj	Pallidum-R	1051	0.0251665	0.0287037	960.239	0.876769	0.380832	-0.0307573	0.0812985	0.572963	Non-significant
PicSeq_Unadj	Putamen-L	1051	-0.0540808	0.0285401	953.098	-1.89491	0.0584071	-0.109652	0.00180307	0.150061	Non-significant
PicSeq_Unadj	Putamen-R	1051	0.017398	0.0287399	966.637	0.60536	0.545082	-0.0385177	0.0737846	0.716762	Non-significant
PicSeq_Unadj	Thalamus-L	1051	0.00282393	0.028684	958.436	0.0984496	0.921596	-0.053009	0.0590302	0.95004	Non-significant
PicSeq_Unadj	Thalamus-R	1051	-0.00787238	0.0289194	974.903	-0.272218	0.785512	-0.0641051	0.0493103	0.871194	Non-significant
CardSort_Unadj	L_G_and_S_frontomargin	1050	0.0922084	0.0295123	1010.94	3.12441	0.00183238	0.0347623	0.14995	0.0109288	Significant
CardSort_Unadj	L_G_and_S_occipital_inf	1050	0.0326557	0.0298512	1022.98	1.09395	0.274235	-0.0254581	0.0910219	0.431647	Non-significant
CardSort_Unadj	L_G_and_S_paracentral	1050	-0.0770465	0.0302285	1019.72	-2.54881	0.0109548	-0.136283	-0.0182553	0.042772	Significant
CardSort_Unadj	L_G_and_S_subcentral	1050	-0.0888756	0.0301186	1027.37	-2.95085	0.00324095	-0.14804	-0.030343	0.0174593	Significant
CardSort_Unadj	L_G_and_S_transv_frontopol	1050	0.0219328	0.0297381	1014.78	0.737532	0.460969	-0.0364323	0.079749	0.596759	Non-significant
CardSort_Unadj	L_G_and_S_cingul-Ant	1050	-0.0261556	0.0300503	1018.16	-0.870392	0.384291	-0.0850856	0.0322773	0.548518	Non-significant
CardSort_Unadj	L_G_and_S_cingul-Mid-Ant	1050	-0.00395716	0.0296907	1020.51	-0.133279	0.893999	-0.0617367	0.0541405	0.910352	Non-significant
CardSort_Unadj	L_G_and_S_cingul-Mid-Post	1050	-0.0681693	0.0298615	1014.08	-2.28285	0.0226455	-0.127403	-0.0101444	0.0724637	Non-significant
CardSort_Unadj	L_G_cingul-Post-dorsal	1050	-0.0527284	0.0300501	1026.67	-1.75469	0.0796114	-0.111788	0.00566681	0.184603	Non-significant
CardSort_Unadj	L_G_cingul-Post-ventral	1050	-0.00949048	0.0299173	1021.26	-0.317223	0.751139	-0.0679304	0.0487891	0.784001	Non-significant
CardSort_Unadj	L_G_cuneus	1050	-0.0152951	0.0294281	997.261	-0.519743	0.603358	-0.0727847	0.0420556	0.694902	Non-significant
CardSort_Unadj	L_G_front_inf-Opercular	1050	0.0753705	0.0295921	1011.1	2.54698	0.0110132	0.0178386	0.133454	0.042772	Significant
CardSort_Unadj	L_G_front_inf-Orbital	1050	0.0210093	0.0299513	1025.86	0.701448	0.483183	-0.03746	0.0793755	0.604212	Non-significant
CardSort_Unadj	L_G_front_inf-Triangul	1050	0.0793363	0.0297277	1021.8	2.66877	0.00773364	0.0213548	0.13732	0.032288	Significant
CardSort_Unadj	L_G_front_middle	1050	0.156372	0.0295448	1024.93	5.29272	1.47381e-07	0.0989616	0.215011	3.51609e-06	Significant
CardSort_Unadj	L_G_front_sup	1050	0.0659003	0.0296076	1004.76	2.22579	0.0262495	0.00819958	0.12373	0.0797029	Non-significant
CardSort_Unadj	L_G_Ins_lg_and_S_cent_ins	1050	-0.103055	0.0297289	1003.95	-3.4665	0.000549614	-0.161569	-0.0452859	0.0038244	Significant
CardSort_Unadj	L_G_insular_short	1050	-0.0154349	0.0293631	984.039	-0.525658	0.599244	-0.0728249	0.0417817	0.694902	Non-significant
CardSort_Unadj	L_G_occipital_middle	1050	0.0398291	0.029849	1027.41	1.33435	0.182384	-0.0181833	0.0984477	0.332274	Non-significant
CardSort_Unadj	L_G_occipital_sup	1050	-0.00683355	0.0296562	1015.03	-0.230426	0.817807	-0.0646236	0.0510818	0.843048	Non-significant
CardSort_Unadj	L_G_oc-temp_lat-fusifor	1050	0.0421105	0.0298057	1024.12	1.41283	0.158009	-0.0158244	0.100626	0.296489	Non-significant
CardSort_Unadj	L_G_oc-temp_med-Lingual	1050	0.0446866	0.0298759	1026.9	1.49574	0.135029	-0.0134359	0.10317	0.271199	Non-significant
CardSort_Unadj	L_G_oc-temp_med-Parahip	1050	0.0517113	0.0295453	1006.57	1.75023	0.0803825	-0.00586693	0.109418	0.184603	Non-significant
CardSort_Unadj	L_G_orbital	1050	-0.0231034	0.0299404	1018.74	-0.771648	0.440502	-0.081878	0.0350987	0.579243	Non-significant
CardSort_Unadj	L_G_pariet_inf-Angular	1050	0.0936703	0.0296054	1020.01	3.16396	0.00160241	0.0361203	0.151784	0.00991119	Significant
CardSort_Unadj	L_G_pariet_inf-Supramar	1050	-0.0278769	0.0299577	1017.29	-0.930541	0.352312	-0.0862223	0.0306696	0.525322	Non-significant
CardSort_Unadj	L_G_parietal_sup	1050	0.0327472	0.0300807	1033.84	1.08865	0.276564	-0.0256991	0.0923115	0.431647	Non-significant
CardSort_Unadj	L_G_postcentral	1050	-0.0910254	0.0299101	1021.77	-3.0433	0.00239984	-0.149706	-0.032876	0.0133591	Significant
CardSort_Unadj	L_G_precentral	1050	0.0129005	0.0296855	1013.97	0.434572	0.663965	-0.0448673	0.0710081	0.728688	Non-significant
CardSort_Unadj	L_G_precuneus	1050	0.112095	0.0300839	1034.49	3.72607	0.000205006	0.0536213	0.171887	0.00163029	Significant
CardSort_Unadj	L_G_rectus	1050	-0.0366368	0.0303067	1020.32	-1.20887	0.226993	-0.0968016	0.0222637	0.375325	Non-significant
CardSort_Unadj	L_G_subcallosal	1050	-0.0189289	0.0297755	997.309	-0.635718	0.525106	-0.0773352	0.0389795	0.630883	Non-significant
CardSort_Unadj	L_G_temp_sup-G_T_transv	1050	-0.0499076	0.029597	1013.43	-1.68624	0.0920581	-0.10808	0.00761512	0.199658	Non-significant
CardSort_Unadj	L_G_temp_sup-Lateral	1050	-0.00295723	0.0297379	1008.42	-0.0994434	0.920806	-0.0612575	0.0548809	0.931967	Non-significant
CardSort_Unadj	L_G_temp_sup-Plan_polar	1050	-0.058094	0.0296966	1004.61	-1.95625	0.0507126	-0.116074	-0.00020123	0.143542	Non-significant
CardSort_Unadj	L_G_temp_sup-Plan_tempo	1050	0.0242709	0.0297268	1012.58	0.816465	0.414426	-0.0337907	0.0821954	0.56516	Non-significant
CardSort_Unadj	L_G_temporal_inf	1050	0.0699041	0.0294636	1007.43	2.37255	0.0178526	0.0126333	0.127792	0.0596277	Non-significant
CardSort_Unadj	L_G_temporal_middle	1050	0.010552	0.0302265	1021.44	0.349099	0.727087	-0.0486262	0.0693592	0.768503	Non-significant
CardSort_Unadj	L_Lat_Fis-ant-Horizont	1050	0.102364	0.0297014	1029.54	3.44644	0.000590957	0.0444733	0.160322	0.00394759	Significant
CardSort_Unadj	L_Lat_Fis-ant-Vertical	1050	0.0904002	0.0294949	1007.32	3.06495	0.00223503	0.0327868	0.147875	0.0128707	Significant
CardSort_Unadj	L_Lat_Fis-post	1050	-0.0522622	0.0296844	1007.95	-1.7606	0.0786097	-0.11061	0.00543241	0.184603	Non-significant
CardSort_Unadj	L_Pole_occipital	1050	0.0443299	0.0297423	1014.84	1.49047	0.136412	-0.0134788	0.102764	0.271199	Non-significant
CardSort_Unadj	L_Pole_temporal	1050	-0.0444513	0.0295914	986.367	-1.50217	0.133374	-0.102237	0.0132463	0.271199	Non-significant
CardSort_Unadj	L_S_calcarine	1050	0.0394833	0.0297109	1024.13	1.32892	0.184172	-0.0182854	0.0977438	0.332274	Non-significant
CardSort_Unadj	L_S_central	1050	-0.0602711	0.0300259	1015.64	-2.00731	0.0449817	-0.119451	-0.00193606	0.129516	Non-significant
CardSort_Unadj	L_S_cingul-Marginalis	1050	-0.0528853	0.029937	1014.62	-1.76655	0.0776041	-0.111385	0.0054275	0.184603	Non-significant
CardSort_Unadj	L_S_circular_insula_ant	1050	0.0495622	0.0297006	999.684	1.66873	0.0954848	-0.00826254	0.10767	0.204435	Non-significant
CardSort_Unadj	L_S_circular_insula_inf	1050	-0.0853705	0.0297604	1017.25	-2.86859	0.00420826	-0.144083	-0.0275558	0.0212963	Significant
CardSort_Unadj	L_S_circular_insula_sup	1050	-0.0395756	0.0298597	1021.34	-1.32538	0.18534	-0.0979275	0.0185753	0.332274	Non-significant
CardSort_Unadj	L_S_collat_transv_ant	1050	0.0668534	0.0294532	997.641	2.26982	0.0234314	0.00961244	0.124798	0.0724637	Non-significant
CardSort_Unadj	L_S_collat_transv_post	1050	0.0386	0.0298862	1026.94	1.29157	0.196798	-0.0196173	0.0969687	0.34595	Non-significant
CardSort_Unadj	L_S_front_inf	1050	0.166891	0.0295942	1025.11	5.63931	2.2071e-08	0.109304	0.22611	7.37172e-07	Significant
CardSort_Unadj	L_S_front_middle	1050	0.124265	0.0297132	1020.59	4.18214	3.13582e-05	0.066532	0.183152	0.000349121	Significant
CardSort_Unadj	L_S_front_sup	1050	0.13402	0.0297429	1029.41	4.50596	7.36408e-06	0.0762358	0.192917	0.0001118	Significant
CardSort_Unadj	L_S_interm_prim-Jensen	1050	0.10635	0.0297551	1026.44	3.57419	0.000367656	0.0483188	0.164382	0.00279085	Significant
CardSort_Unadj	L_S_intrapariet_and_P_trans	1050	0.171245	0.0300241	1036.53	5.70359	1.52951e-08	0.11268	0.231797	6.38571e-07	Significant
CardSort_Unadj	L_S_oc_middle_and_Lunatus	1050	0.0255765	0.0298097	1026.81	0.857992	0.391097	-0.0323483	0.0841894	0.54885	Non-significant
CardSort_Unadj	L_S_oc_sup_and_transversal	1050	0.0429237	0.02981	1028.37	1.43991	0.150197	-0.0150564	0.101308	0.28831	Non-significant
CardSort_Unadj	L_S_occipital_ant	1050	0.0198348	0.0297221	1014.94	0.667341	0.504706	-0.0380084	0.0780033	0.615505	Non-significant
CardSort_Unadj	L_S_oc-temp_lat	1050	0.0623229	0.0296808	1015.64	2.09978	0.0359948	0.00466215	0.120968	0.107342	Non-significant
CardSort_Unadj	L_S_oc-temp_med_and_Lingual	1050	-0.00967049	0.0299368	1022.33	-0.32303	0.746739	-0.0679427	0.0488797	0.784001	Non-significant
CardSort_Unadj	L_S_orbital_lateral	1050	0.119591	0.0296214	1017.82	4.03734	5.81183e-05	0.0620371	0.17789	0.000570927	Significant
CardSort_Unadj	L_S_orbital_med-olfact	1050	-9.60169e-05	0.0296207	1008.23	-0.00324155	0.997414	-0.0580904	0.0575445	0.997414	Non-significant
CardSort_Unadj	L_S_orbital-H_Shaped	1050	-0.0245095	0.0295629	1003.93	-0.829063	0.407266	-0.0821614	0.0331878	0.56516	Non-significant
CardSort_Unadj	L_S_parieto_occipital	1050	-0.0209006	0.0299079	1011.95	-0.698833	0.484817	-0.0791679	0.03753	0.604212	Non-significant
CardSort_Unadj	L_S_pericallosal	1050	0.0200031	0.0295641	1003.75	0.6766	0.498816	-0.0376059	0.0777586	0.615505	Non-significant
CardSort_Unadj	L_S_postcentral	1050	-0.0398804	0.0297984	1022.98	-1.33834	0.181082	-0.0977923	0.0186815	0.332274	Non-significant
CardSort_Unadj	L_S_precentral-inf-part	1050	0.141094	0.0298971	1031.16	4.71933	2.69225e-06	0.0829842	0.200551	4.99562e-05	Significant
CardSort_Unadj	L_S_precentral-sup-part	1050	0.0726089	0.0299979	1029.3	2.42047	0.0156729	0.0143349	0.13185	0.0556887	Non-significant
CardSort_Unadj	L_S_suborbital	1050	-0.0823404	0.0307874	1035.54	-2.67449	0.00760227	-0.142975	-0.0225347	0.032288	Significant
CardSort_Unadj	L_S_subparietal	1050	-0.014462	0.0299641	1026.81	-0.482643	0.629452	-0.0727522	0.0442045	0.71026	Non-significant
CardSort_Unadj	L_S_temporal_inf	1050	0.0523361	0.0299335	1017.61	1.74841	0.0806947	-0.00610357	0.110677	0.184603	Non-significant
CardSort_Unadj	L_S_temporal_sup	1050	0.0620851	0.0297079	1015.67	2.08985	0.0368795	0.00418572	0.12009	0.10805	Non-significant
CardSort_Unadj	L_S_temporal_transverse	1050	-0.0146929	0.0297028	1018.46	-0.494664	0.620944	-0.0736264	0.0430295	0.710258	Non-significant
CardSort_Unadj	R_G_and_S_frontomargin	1050	0.0853513	0.0297183	1016.08	2.87201	0.00416346	0.0275635	0.143632	0.0212963	Significant
CardSort_Unadj	R_G_and_S_occipital_inf	1050	0.0531883	0.0297586	1020.65	1.78733	0.0741815	-0.00464713	0.111661	0.184603	Non-significant
CardSort_Unadj	R_G_and_S_paracentral	1050	-0.0202042	0.0302921	1019.1	-0.66698	0.504936	-0.079721	0.0386699	0.615505	Non-significant
CardSort_Unadj	R_G_and_S_subcentral	1050	-0.106445	0.0304011	1027.41	-3.50135	0.000482802	-0.1659	-0.0472751	0.00350556	Significant
CardSort_Unadj	R_G_and_S_transv_frontopol	1050	0.0532047	0.0294709	1007.92	1.80533	0.0713218	-0.0042689	0.110716	0.180466	Non-significant
CardSort_Unadj	R_G_and_S_cingul-Ant	1050	0.025593	0.0297068	1012.8	0.861521	0.389155	-0.0321862	0.0838181	0.54885	Non-significant
CardSort_Unadj	R_G_and_S_cingul-Mid-Ant	1050	0.0360171	0.0297546	1022.43	1.21047	0.226378	-0.0218137	0.0944592	0.375325	Non-significant
CardSort_Unadj	R_G_and_S_cingul-Mid-Post	1050	-0.0771265	0.0297616	1013.96	-2.59148	0.00969388	-0.135598	-0.0192799	0.0394848	Significant
CardSort_Unadj	R_G_cingul-Post-dorsal	1050	-0.0126066	0.0299894	1029.91	-0.420368	0.674304	-0.0714691	0.0456832	0.731226	Non-significant
CardSort_Unadj	R_G_cingul-Post-ventral	1050	-0.0275996	0.0299771	1024.82	-0.920689	0.357429	-0.0860037	0.0309384	0.528179	Non-significant
CardSort_Unadj	R_G_cuneus	1050	-0.0240691	0.0296651	1015.16	-0.811361	0.417349	-0.0820208	0.0337245	0.56516	Non-significant
CardSort_Unadj	R_G_front_inf-Opercular	1050	-0.00851105	0.0298504	1029.09	-0.285124	0.775607	-0.066543	0.0500324	0.804511	Non-significant
CardSort_Unadj	R_G_front_inf-Orbital	1050	0.0426678	0.0297971	1023.01	1.43194	0.152466	-0.015524	0.10072	0.289338	Non-significant
CardSort_Unadj	R_G_front_inf-Triangul	1050	0.0271786	0.0299989	1026.16	0.905984	0.365157	-0.0317471	0.0854818	0.528179	Non-significant
CardSort_Unadj	R_G_front_middle	1050	0.173049	0.0299581	1034.04	5.77638	1.00908e-08	0.114855	0.232277	5.70103e-07	Significant
CardSort_Unadj	R_G_front_sup	1050	0.0158226	0.029616	1005.17	0.534259	0.59328	-0.0421058	0.0734857	0.692852	Non-significant
CardSort_Unadj	R_G_Ins_lg_and_S_cent_ins	1050	-0.0811528	0.0300103	1019.39	-2.70417	0.00696163	-0.139634	-0.0225554	0.0305945	Significant
CardSort_Unadj	R_G_insular_short	1050	0.0546936	0.0295991	1013.83	1.84781	0.0649204	-0.00286409	0.112742	0.172091	Non-significant
CardSort_Unadj	R_G_occipital_middle	1050	0.0301647	0.0299975	1030.3	1.00557	0.314857	-0.0281093	0.0893443	0.486862	Non-significant
CardSort_Unadj	R_G_occipital_sup	1050	-0.0209284	0.0299369	1011.69	-0.699085	0.48466	-0.0794936	0.037348	0.604212	Non-significant
CardSort_Unadj	R_G_oc-temp_lat-fusifor	1050	0.0227349	0.0298753	1023.32	0.760991	0.446838	-0.0353038	0.0817369	0.582983	Non-significant
CardSort_Unadj	R_G_oc-temp_med-Lingual	1050	0.0216417	0.0296734	1021.89	0.729331	0.465967	-0.0363061	0.0794567	0.598588	Non-significant
CardSort_Unadj	R_G_oc-temp_med-Parahip	1050	0.0444865	0.0300048	1018.46	1.48265	0.138477	-0.0138037	0.103734	0.272067	Non-significant
CardSort_Unadj	R_G_orbital	1050	0.0566088	0.0297136	1018.9	1.90515	0.0570422	-0.00151256	0.114447	0.156165	Non-significant
CardSort_Unadj	R_G_pariet_inf-Angular	1050	0.123529	0.0298837	1033.77	4.13367	3.85934e-05	0.0654724	0.182698	0.000402819	Significant
CardSort_Unadj	R_G_pariet_inf-Supramar	1050	-0.0179553	0.0298189	1024.36	-0.602147	0.54721	-0.0759429	0.0404875	0.648113	Non-significant
CardSort_Unadj	R_G_parietal_sup	1050	0.0527307	0.0300653	1034	1.75388	0.0797481	-0.0056832	0.112244	0.184603	Non-significant
CardSort_Unadj	R_G_postcentral	1050	-0.0566328	0.0303393	1029.1	-1.86665	0.062235	-0.116076	0.00236748	0.167633	Non-significant
CardSort_Unadj	R_G_precentral	1050	-0.011926	0.0297739	1001.61	-0.400552	0.688835	-0.070098	0.0460896	0.742164	Non-significant
CardSort_Unadj	R_G_precuneus	1050	0.162848	0.030205	1037	5.39141	8.65544e-08	0.10403	0.223377	2.4091e-06	Significant
CardSort_Unadj	R_G_rectus	1050	-0.0725162	0.0297953	1002.41	-2.43381	0.0151146	-0.131104	-0.0146074	0.0548725	Non-significant
CardSort_Unadj	R_G_subcallosal	1050	-0.016939	0.0297101	994.889	-0.570143	0.568709	-0.0753355	0.0408128	0.668834	Non-significant
CardSort_Unadj	R_G_temp_sup-G_T_transv	1050	-0.0241776	0.0296574	1010.24	-0.815231	0.415132	-0.0819808	0.0337339	0.56516	Non-significant
CardSort_Unadj	R_G_temp_sup-Lateral	1050	-0.0113054	0.0300082	1016.1	-0.376746	0.706441	-0.070023	0.0470985	0.756254	Non-significant
CardSort_Unadj	R_G_temp_sup-Plan_polar	1050	-0.027316	0.0302591	1023.52	-0.902736	0.366879	-0.0865351	0.0315626	0.528179	Non-significant
CardSort_Unadj	R_G_temp_sup-Plan_tempo	1050	-0.0721142	0.0301277	1029.28	-2.39362	0.0168614	-0.1309	-0.0133876	0.0574665	Non-significant
CardSort_Unadj	R_G_temporal_inf	1050	0.0436682	0.0296559	1010.88	1.4725	0.141198	-0.0139461	0.102254	0.274187	Non-significant
CardSort_Unadj	R_G_temporal_middle	1050	0.0520901	0.0300737	1030.2	1.73208	0.0835585	-0.00654944	0.110748	0.188571	Non-significant
CardSort_Unadj	R_Lat_Fis-ant-Horizont	1050	0.0370207	0.029921	1030.92	1.23728	0.216264	-0.0215662	0.0952197	0.364809	Non-significant
CardSort_Unadj	R_Lat_Fis-ant-Vertical	1050	0.0826192	0.0297727	1023.66	2.775	0.00562068	0.0246522	0.140818	0.0260737	Significant
CardSort_Unadj	R_Lat_Fis-post	1050	-0.0690153	0.0303626	1025.25	-2.27304	0.0232299	-0.12863	-0.0100007	0.0724637	Non-significant
CardSort_Unadj	R_Pole_occipital	1050	0.0294327	0.0297443	1022.6	0.989525	0.322641	-0.0284015	0.0877613	0.494321	Non-significant
CardSort_Unadj	R_Pole_temporal	1050	-0.0214292	0.0302564	1015.67	-0.708254	0.47895	-0.0803626	0.0376943	0.604212	Non-significant
CardSort_Unadj	R_S_calcarine	1050	0.0377651	0.0296583	1022.07	1.27334	0.203186	-0.0200187	0.0956852	0.353459	Non-significant
CardSort_Unadj	R_S_central	1050	-0.0546693	0.0302582	1024.75	-1.80676	0.0710933	-0.114178	0.00412577	0.180466	Non-significant
CardSort_Unadj	R_S_cingul-Marginalis	1050	-0.0510852	0.029773	1018.04	-1.71582	0.0864987	-0.109206	0.00694623	0.192604	Non-significant
CardSort_Unadj	R_S_circular_insula_ant	1050	0.132668	0.0298095	1032.19	4.45052	9.49699e-06	0.0747582	0.191695	0.000123996	Significant
CardSort_Unadj	R_S_circular_insula_inf	1050	-0.0694549	0.02996	1015.76	-2.31825	0.0206333	-0.128186	-0.0111888	0.067564	Non-significant
CardSort_Unadj	R_S_circular_insula_sup	1050	-0.0468815	0.0299918	1025.57	-1.56314	0.118328	-0.105207	0.0118924	0.247009	Non-significant
CardSort_Unadj	R_S_collat_transv_ant	1050	0.0394585	0.0298855	1005.49	1.32032	0.187029	-0.0186107	0.0983272	0.332274	Non-significant
CardSort_Unadj	R_S_collat_transv_post	1050	0.0374395	0.0297669	1024.38	1.25776	0.208766	-0.0206148	0.0954985	0.355755	Non-significant
CardSort_Unadj	R_S_front_inf	1050	0.0948623	0.0299507	1028.48	3.16728	0.00158401	0.036677	0.153853	0.00991119	Significant
CardSort_Unadj	R_S_front_middle	1050	0.115361	0.0300454	1030.72	3.83957	0.000130761	0.0569617	0.17507	0.00114932	Significant
CardSort_Unadj	R_S_front_sup	1050	0.184169	0.0298539	1031.35	6.16902	9.85489e-10	0.12618	0.243124	1.64577e-07	Significant
CardSort_Unadj	R_S_interm_prim-Jensen	1050	0.136752	0.0300434	1034.93	4.55182	5.94906e-06	0.0783902	0.19619	9.93492e-05	Significant
CardSort_Unadj	R_S_intrapariet_and_P_trans	1050	0.173521	0.0300536	1035.77	5.77372	1.02414e-08	0.11488	0.234153	5.70103e-07	Significant
CardSort_Unadj	R_S_oc_middle_and_Lunatus	1050	0.00254548	0.0299391	1026.77	0.0850219	0.932261	-0.0556222	0.0614982	0.937877	Non-significant
CardSort_Unadj	R_S_oc_sup_and_transversal	1050	0.01458	0.03008	1027.31	0.484708	0.627987	-0.0439288	0.0734877	0.71026	Non-significant
CardSort_Unadj	R_S_occipital_ant	1050	-0.00403336	0.0301316	1017.75	-0.133858	0.893541	-0.0626581	0.0549649	0.910352	Non-significant
CardSort_Unadj	R_S_oc-temp_lat	1050	0.0232862	0.0299785	1026.2	0.776762	0.437478	-0.0349545	0.0825474	0.579243	Non-significant
CardSort_Unadj	R_S_oc-temp_med_and_Lingual	1050	-0.027358	0.0300997	1022.88	-0.908914	0.36361	-0.0860152	0.0314051	0.528179	Non-significant
CardSort_Unadj	R_S_orbital_lateral	1050	0.0185207	0.0298454	1022.67	0.620555	0.535031	-0.0398721	0.076604	0.638216	Non-significant
CardSort_Unadj	R_S_orbital_med-olfact	1050	-0.0541914	0.0296192	1014.42	-1.8296	0.0676025	-0.112083	0.00349333	0.1764	Non-significant
CardSort_Unadj	R_S_orbital-H_Shaped	1050	0.0347576	0.0296461	1011.4	1.17242	0.241306	-0.0231589	0.0925173	0.391243	Non-significant
CardSort_Unadj	R_S_parieto_occipital	1050	0.0129351	0.0298095	1014.13	0.433927	0.664433	-0.0449927	0.0715752	0.728688	Non-significant
CardSort_Unadj	R_S_pericallosal	1050	0.0468482	0.0296161	1017.84	1.58185	0.113995	-0.0106919	0.105199	0.240978	Non-significant
CardSort_Unadj	R_S_postcentral	1050	-0.0279285	0.029909	1022.52	-0.933782	0.350637	-0.0861898	0.0304959	0.525322	Non-significant
CardSort_Unadj	R_S_precentral-inf-part	1050	0.133152	0.0299424	1033.29	4.44695	9.65235e-06	0.0749905	0.192316	0.000123996	Significant
CardSort_Unadj	R_S_precentral-sup-part	1050	0.0831814	0.029794	1023.63	2.79189	0.00533772	0.0252983	0.141884	0.0254685	Significant
CardSort_Unadj	R_S_suborbital	1050	-0.0453508	0.0301589	1031.73	-1.50373	0.132956	-0.104682	0.0132442	0.271199	Non-significant
CardSort_Unadj	R_S_subparietal	1050	0.0377637	0.0298541	1025.11	1.26494	0.20618	-0.0202599	0.0963959	0.35497	Non-significant
CardSort_Unadj	R_S_temporal_inf	1050	0.0731682	0.0296639	1017.69	2.46657	0.0138052	0.0154877	0.131343	0.0512327	Non-significant
CardSort_Unadj	R_S_temporal_sup	1050	0.0505686	0.0299468	1028.73	1.68862	0.0915961	-0.0076137	0.109508	0.199658	Non-significant
CardSort_Unadj	R_S_temporal_transverse	1050	0.0107255	0.0297066	1016.86	0.361046	0.71814	-0.0470496	0.0689516	0.763881	Non-significant
CardSort_Unadj	Accumbens-L	1050	0.0236001	0.0292302	972.875	0.807389	0.41964	-0.033339	0.0807716	0.56516	Non-significant
CardSort_Unadj	Accumbens-R	1050	0.0707556	0.0294173	992.709	2.40524	0.016344	0.013597	0.12874	0.0568634	Non-significant
CardSort_Unadj	Amygdala-L	1050	-0.0345795	0.0297863	1016.21	-1.16092	0.245947	-0.0929027	0.0233739	0.394934	Non-significant
CardSort_Unadj	Amygdala-R	1050	-0.0289399	0.0299145	1026.13	-0.967421	0.333562	-0.0874249	0.0292949	0.506407	Non-significant
CardSort_Unadj	Brain Stem	1050	0.0806135	0.02953	1013.73	2.72988	0.00644549	0.0232315	0.138715	0.0290918	Significant
CardSort_Unadj	Caudate-L	1050	0.112641	0.0296945	1025.82	3.79333	0.000157327	0.0549438	0.171048	0.00131368	Significant
CardSort_Unadj	Caudate-R	1050	0.116624	0.0297555	1028.34	3.91942	9.46336e-05	0.0587529	0.174908	0.000877989	Significant
CardSort_Unadj	Cerebellum-L	1050	0.125656	0.0299854	1029.64	4.19057	3.02132e-05	0.0674071	0.184947	0.000349121	Significant
CardSort_Unadj	Cerebellum-R	1050	0.142574	0.0296885	1031.36	4.80234	1.8001e-06	0.084861	0.201669	3.7577e-05	Significant
CardSort_Unadj	Diencephalon-L	1050	0.033617	0.0294338	999.952	1.14212	0.253677	-0.0236215	0.0913647	0.403467	Non-significant
CardSort_Unadj	Diencephalon-R	1050	0.073726	0.0294344	1009.99	2.50476	0.0124101	0.0165427	0.131921	0.047102	Significant
CardSort_Unadj	Hippocampus-L	1050	-0.0236306	0.0296559	996.17	-0.796826	0.425742	-0.0812988	0.0345713	0.568791	Non-significant
CardSort_Unadj	Hippocampus-R	1050	0.0141452	0.0297724	1007.85	0.475112	0.63481	-0.0437299	0.0726224	0.711498	Non-significant
CardSort_Unadj	Pallidum-L	1050	0.0127541	0.0296904	1011.22	0.42957	0.6676	-0.0449786	0.0709989	0.728688	Non-significant
CardSort_Unadj	Pallidum-R	1050	-0.0570322	0.0293855	993.827	-1.94082	0.0525621	-0.114134	0.000879307	0.146298	Non-significant
CardSort_Unadj	Putamen-L	1050	0.0187171	0.0293658	990.934	0.637376	0.524027	-0.0385619	0.0760329	0.630883	Non-significant
CardSort_Unadj	Putamen-R	1050	-0.0130978	0.0294869	999.758	-0.444189	0.657002	-0.070645	0.0444126	0.728688	Non-significant
CardSort_Unadj	Thalamus-L	1050	0.0353663	0.029401	994.155	1.20289	0.229304	-0.0218932	0.092864	0.375428	Non-significant
CardSort_Unadj	Thalamus-R	1050	0.0836512	0.0295026	1007.96	2.83539	0.00466857	0.0262466	0.141428	0.0229309	Significant
Flanker_Unadj	L_G_and_S_frontomargin	1052	0.0423247	0.0298204	1015.22	1.41932	0.156113	-0.0160626	0.100348	0.579353	Non-significant
Flanker_Unadj	L_G_and_S_occipital_inf	1052	-0.0271231	0.030052	1027.32	-0.902539	0.366982	-0.0855629	0.0317668	0.794784	Non-significant
Flanker_Unadj	L_G_and_S_paracentral	1052	0.00765665	0.0305099	1023.38	0.250956	0.801899	-0.0519483	0.067087	0.977075	Non-significant
Flanker_Unadj	L_G_and_S_subcentral	1052	-0.0632328	0.0303786	1030.68	-2.08149	0.0376353	-0.122479	-0.00398677	0.443817	Non-significant
Flanker_Unadj	L_G_and_S_transv_frontopol	1052	-0.00277165	0.0299467	1020.74	-0.0925527	0.926277	-0.0615863	0.0554308	0.985087	Non-significant
Flanker_Unadj	L_G_and_S_cingul-Ant	1052	-0.0378105	0.0302447	1023.86	-1.25015	0.21153	-0.0975291	0.0209291	0.630811	Non-significant
Flanker_Unadj	L_G_and_S_cingul-Mid-Ant	1052	-0.0148112	0.0298884	1025.53	-0.495551	0.620317	-0.073123	0.0434693	0.972455	Non-significant
Flanker_Unadj	L_G_and_S_cingul-Mid-Post	1052	-0.056777	0.0300662	1017.42	-1.8884	0.0592568	-0.115641	0.00172379	0.443817	Non-significant
Flanker_Unadj	L_G_cingul-Post-dorsal	1052	-0.0436876	0.0302481	1029.96	-1.44431	0.148956	-0.102606	0.0153933	0.565356	Non-significant
Flanker_Unadj	L_G_cingul-Post-ventral	1052	0.00463274	0.0301217	1025.87	0.153801	0.877797	-0.05424	0.0632858	0.979334	Non-significant
Flanker_Unadj	L_G_cuneus	1052	0.010794	0.0296387	1002.88	0.364186	0.715796	-0.0471056	0.0685557	0.977075	Non-significant
Flanker_Unadj	L_G_front_inf-Opercular	1052	0.0119418	0.0298683	1014.9	0.399816	0.689376	-0.0463607	0.0701732	0.977075	Non-significant
Flanker_Unadj	L_G_front_inf-Orbital	1052	0.0273403	0.0301392	1030.15	0.907134	0.364548	-0.031823	0.0859156	0.794784	Non-significant
Flanker_Unadj	L_G_front_inf-Triangul	1052	0.0101939	0.0300259	1026.62	0.339503	0.7343	-0.0489375	0.0685198	0.977075	Non-significant
Flanker_Unadj	L_G_front_middle	1052	0.0618242	0.0300525	1025.94	2.05721	0.0399187	0.00337782	0.120703	0.443817	Non-significant
Flanker_Unadj	L_G_front_sup	1052	0.00319781	0.0298921	1011.02	0.106979	0.914827	-0.0551789	0.0614576	0.979334	Non-significant
Flanker_Unadj	L_G_Ins_lg_and_S_cent_ins	1052	-0.0594096	0.0300572	1007.73	-1.97655	0.0483651	-0.118212	-0.00089284	0.443817	Non-significant
Flanker_Unadj	L_G_insular_short	1052	-0.0393432	0.0295726	990.887	-1.33039	0.183694	-0.0973283	0.0181822	0.613533	Non-significant
Flanker_Unadj	L_G_occipital_middle	1052	0.00408822	0.030062	1031.24	0.135993	0.891853	-0.0543441	0.0630663	0.979334	Non-significant
Flanker_Unadj	L_G_occipital_sup	1052	-0.0178416	0.0298497	1020.58	-0.597712	0.550165	-0.0760952	0.0403564	0.947191	Non-significant
Flanker_Unadj	L_G_oc-temp_lat-fusifor	1052	0.00933541	0.0300271	1028.51	0.3109	0.75594	-0.0490506	0.0681858	0.977075	Non-significant
Flanker_Unadj	L_G_oc-temp_med-Lingual	1052	0.0152315	0.0301065	1031.38	0.50592	0.613021	-0.0432827	0.0743106	0.972455	Non-significant
Flanker_Unadj	L_G_oc-temp_med-Parahip	1052	-0.0107689	0.0298006	1012.29	-0.361367	0.7179	-0.0688465	0.0474315	0.977075	Non-significant
Flanker_Unadj	L_G_orbital	1052	-0.008175	0.0301448	1023.9	-0.271191	0.786299	-0.0672045	0.0504667	0.977075	Non-significant
Flanker_Unadj	L_G_pariet_inf-Angular	1052	0.0118251	0.0299267	1023.78	0.395134	0.692827	-0.0465943	0.0701544	0.977075	Non-significant
Flanker_Unadj	L_G_pariet_inf-Supramar	1052	-0.0501679	0.03013	1022.43	-1.66505	0.0962091	-0.108976	0.00856675	0.455006	Non-significant
Flanker_Unadj	L_G_parietal_sup	1052	0.0184518	0.0302595	1036.92	0.609787	0.542136	-0.0403476	0.0778468	0.947191	Non-significant
Flanker_Unadj	L_G_postcentral	1052	-0.0453581	0.0302146	1025.45	-1.5012	0.133611	-0.104219	0.0136574	0.558242	Non-significant
Flanker_Unadj	L_G_precentral	1052	0.00923545	0.0298918	1019.32	0.308962	0.757413	-0.0488522	0.0679799	0.977075	Non-significant
Flanker_Unadj	L_G_precuneus	1052	0.0372321	0.0304128	1036.14	1.22422	0.221146	-0.021907	0.0967958	0.636749	Non-significant
Flanker_Unadj	L_G_rectus	1052	-0.0113868	0.0305159	1024.45	-0.373143	0.709119	-0.071563	0.0478842	0.977075	Non-significant
Flanker_Unadj	L_G_subcallosal	1052	0.0555692	0.0299305	1000.6	1.85661	0.0636609	-0.00332056	0.113731	0.443817	Non-significant
Flanker_Unadj	L_G_temp_sup-G_T_transv	1052	-0.0328052	0.029817	1017.94	-1.10022	0.271497	-0.0911067	0.0252507	0.708438	Non-significant
Flanker_Unadj	L_G_temp_sup-Lateral	1052	-0.0115112	0.0299531	1014.04	-0.384308	0.700831	-0.0701751	0.0467635	0.977075	Non-significant
Flanker_Unadj	L_G_temp_sup-Plan_polar	1052	-0.00550961	0.0300214	1011.85	-0.183523	0.854425	-0.0641465	0.0529954	0.979334	Non-significant
Flanker_Unadj	L_G_temp_sup-Plan_tempo	1052	0.0151281	0.0299401	1018.34	0.505277	0.613473	-0.0433347	0.0734778	0.972455	Non-significant
Flanker_Unadj	L_G_temporal_inf	1052	0.00899175	0.0297399	1012.01	0.302346	0.76245	-0.0488407	0.0673117	0.977075	Non-significant
Flanker_Unadj	L_G_temporal_middle	1052	-0.024442	0.0304248	1027.02	-0.803356	0.421955	-0.0841039	0.0347086	0.838916	Non-significant
Flanker_Unadj	L_Lat_Fis-ant-Horizont	1052	0.0353915	0.0300423	1033.76	1.17806	0.239045	-0.0232566	0.0939229	0.656637	Non-significant
Flanker_Unadj	L_Lat_Fis-ant-Vertical	1052	0.0196741	0.0298315	1013.13	0.659507	0.50972	-0.0388274	0.0776845	0.925252	Non-significant
Flanker_Unadj	L_Lat_Fis-post	1052	-0.0260096	0.0299238	1012.43	-0.869194	0.384947	-0.084402	0.03235	0.803577	Non-significant
Flanker_Unadj	L_Pole_occipital	1052	0.00779329	0.0299742	1019.45	0.26	0.794916	-0.0504339	0.0668298	0.977075	Non-significant
Flanker_Unadj	L_Pole_temporal	1052	-0.00541481	0.0298618	992.202	-0.181329	0.856146	-0.0637162	0.0528207	0.979334	Non-significant
Flanker_Unadj	L_S_calcarine	1052	0.0305485	0.0299194	1028.91	1.02103	0.307482	-0.0276408	0.0891531	0.744195	Non-significant
Flanker_Unadj	L_S_central	1052	-0.0386938	0.0302531	1019.45	-1.27901	0.201186	-0.0978844	0.0201882	0.622186	Non-significant
Flanker_Unadj	L_S_cingul-Marginalis	1052	-0.0489655	0.0301338	1019.02	-1.62493	0.104486	-0.107797	0.00976838	0.47118	Non-significant
Flanker_Unadj	L_S_circular_insula_ant	1052	0.00221152	0.0299457	1005.09	0.0738511	0.941144	-0.0561654	0.0606858	0.988497	Non-significant
Flanker_Unadj	L_S_circular_insula_inf	1052	-0.039803	0.0300433	1019.95	-1.32485	0.185517	-0.098384	0.0188233	0.613533	Non-significant
Flanker_Unadj	L_S_circular_insula_sup	1052	-0.00420507	0.0300814	1026.03	-0.139789	0.888854	-0.0628289	0.0545201	0.979334	Non-significant
Flanker_Unadj	L_S_collat_transv_ant	1052	0.0219442	0.0297202	1002.37	0.73836	0.460469	-0.035795	0.0809885	0.873844	Non-significant
Flanker_Unadj	L_S_collat_transv_post	1052	-0.00074889	0.0301041	1031.24	-0.0248766	0.980158	-0.0593176	0.0581636	0.993108	Non-significant
Flanker_Unadj	L_S_front_inf	1052	0.0370351	0.0301769	1024.65	1.22726	0.220005	-0.0215737	0.0966268	0.636749	Non-significant
Flanker_Unadj	L_S_front_middle	1052	0.0393281	0.0301088	1021.47	1.3062	0.19178	-0.0194556	0.098009	0.613533	Non-significant
Flanker_Unadj	L_S_front_sup	1052	0.0355073	0.0301922	1031.38	1.17604	0.239849	-0.0231422	0.0949164	0.656637	Non-significant
Flanker_Unadj	L_S_interm_prim-Jensen	1052	0.0448999	0.0300862	1031.01	1.49237	0.135907	-0.0138942	0.103481	0.558242	Non-significant
Flanker_Unadj	L_S_intrapariet_and_P_trans	1052	0.0821554	0.0305495	1038.99	2.68926	0.00727576	0.022825	0.142641	0.303763	Non-significant
Flanker_Unadj	L_S_oc_middle_and_Lunatus	1052	-0.0111894	0.030011	1031.03	-0.372842	0.709342	-0.0695073	0.0477526	0.977075	Non-significant
Flanker_Unadj	L_S_oc_sup_and_transversal	1052	-0.00857319	0.0300261	1032.72	-0.285524	0.7753	-0.0671077	0.0500058	0.977075	Non-significant
Flanker_Unadj	L_S_occipital_ant	1052	0.0163715	0.0299278	1019.74	0.547033	0.584476	-0.0420231	0.0747334	0.97222	Non-significant
Flanker_Unadj	L_S_oc-temp_lat	1052	0.0237752	0.0299184	1019.34	0.794666	0.426993	-0.0344017	0.0824341	0.838916	Non-significant
Flanker_Unadj	L_S_oc-temp_med_and_Lingual	1052	-0.0324704	0.030111	1026.44	-1.07836	0.281128	-0.0909881	0.0266651	0.71134	Non-significant
Flanker_Unadj	L_S_orbital_lateral	1052	0.0610756	0.0299982	1022.5	2.03598	0.04201	0.00273677	0.119864	0.443817	Non-significant
Flanker_Unadj	L_S_orbital_med-olfact	1052	-0.0200686	0.0298183	1014.59	-0.673031	0.501081	-0.0784653	0.0379443	0.919566	Non-significant
Flanker_Unadj	L_S_orbital-H_Shaped	1052	-0.0227216	0.029777	1010.02	-0.763059	0.445607	-0.0809965	0.0352362	0.865306	Non-significant
Flanker_Unadj	L_S_parieto_occipital	1052	-0.0410997	0.030082	1016.8	-1.36626	0.172161	-0.0998762	0.0175013	0.611719	Non-significant
Flanker_Unadj	L_S_pericallosal	1052	0.00533702	0.0297764	1009.42	0.179237	0.857788	-0.0526819	0.0635105	0.979334	Non-significant
Flanker_Unadj	L_S_postcentral	1052	-0.0238501	0.0300117	1027.88	-0.794695	0.426974	-0.0822021	0.0349876	0.838916	Non-significant
Flanker_Unadj	L_S_precentral-inf-part	1052	0.0503354	0.0303497	1032.74	1.65851	0.0975175	-0.00860506	0.110278	0.455006	Non-significant
Flanker_Unadj	L_S_precentral-sup-part	1052	0.0542971	0.0302238	1033	1.7965	0.0727067	-0.00441386	0.113754	0.443817	Non-significant
Flanker_Unadj	L_S_suborbital	1052	-0.0594942	0.0310282	1038.02	-1.91742	0.0554589	-0.12009	0.000925234	0.443817	Non-significant
Flanker_Unadj	L_S_subparietal	1052	-0.0390996	0.0301322	1031.26	-1.2976	0.194714	-0.0978519	0.0196784	0.613533	Non-significant
Flanker_Unadj	L_S_temporal_inf	1052	0.000260838	0.0301874	1023.47	0.00864063	0.993108	-0.0586211	0.0591407	0.993108	Non-significant
Flanker_Unadj	L_S_temporal_sup	1052	0.00443039	0.0299731	1020.75	0.147812	0.88252	-0.0543176	0.0627196	0.979334	Non-significant
Flanker_Unadj	L_S_temporal_transverse	1052	0.0282918	0.0298793	1021.58	0.946871	0.343929	-0.0303956	0.0863622	0.786796	Non-significant
Flanker_Unadj	R_G_and_S_frontomargin	1052	0.0586441	0.0300016	1022.14	1.9547	0.0508913	0.00034875	0.117619	0.443817	Non-significant
Flanker_Unadj	R_G_and_S_occipital_inf	1052	0.0216455	0.0299901	1025.25	0.721755	0.47061	-0.0366859	0.0803888	0.883054	Non-significant
Flanker_Unadj	R_G_and_S_paracentral	1052	0.0401328	0.0304773	1023.68	1.31681	0.188198	-0.0194156	0.0994942	0.613533	Non-significant
Flanker_Unadj	R_G_and_S_subcentral	1052	-0.0560156	0.0307342	1031.3	-1.82258	0.0686558	-0.116072	0.00382872	0.443817	Non-significant
Flanker_Unadj	R_G_and_S_transv_frontopol	1052	0.0391025	0.0297049	1014.43	1.31636	0.188349	-0.0187221	0.0972133	0.613533	Non-significant
Flanker_Unadj	R_G_and_S_cingul-Ant	1052	-0.00132855	0.0299143	1018.2	-0.0444118	0.964585	-0.0595549	0.0571942	0.992935	Non-significant
Flanker_Unadj	R_G_and_S_cingul-Mid-Ant	1052	0.00770736	0.0299598	1026.52	0.257257	0.797032	-0.0505302	0.0664873	0.977075	Non-significant
Flanker_Unadj	R_G_and_S_cingul-Mid-Post	1052	-0.0555228	0.0300025	1017.7	-1.85061	0.0645154	-0.114119	0.00293994	0.443817	Non-significant
Flanker_Unadj	R_G_cingul-Post-dorsal	1052	-0.00326026	0.0301754	1033.47	-0.108044	0.913982	-0.0620404	0.0556632	0.979334	Non-significant
Flanker_Unadj	R_G_cingul-Post-ventral	1052	-0.044864	0.0301503	1029.48	-1.48801	0.137053	-0.103563	0.0140702	0.558242	Non-significant
Flanker_Unadj	R_G_cuneus	1052	0.00139823	0.0298798	1020.72	0.0467952	0.962686	-0.057096	0.059536	0.992935	Non-significant
Flanker_Unadj	R_G_front_inf-Opercular	1052	-0.0162761	0.0300339	1033.13	-0.541922	0.587989	-0.0746233	0.0427831	0.97222	Non-significant
Flanker_Unadj	R_G_front_inf-Orbital	1052	0.0307662	0.0300074	1028.17	1.02529	0.305469	-0.0276873	0.0893755	0.744195	Non-significant
Flanker_Unadj	R_G_front_inf-Triangul	1052	-0.0177105	0.0302076	1031.18	-0.586291	0.557808	-0.0766017	0.0412237	0.950551	Non-significant
Flanker_Unadj	R_G_front_middle	1052	0.0866578	0.0304793	1035.83	2.84317	0.00455451	0.0274567	0.146638	0.253535	Non-significant
Flanker_Unadj	R_G_front_sup	1052	-0.00501093	0.0298271	1010.41	-0.167999	0.866618	-0.0632047	0.0531725	0.979334	Non-significant
Flanker_Unadj	R_G_Ins_lg_and_S_cent_ins	1052	-0.0488137	0.0302767	1024.49	-1.61225	0.107215	-0.107768	0.0103651	0.47118	Non-significant
Flanker_Unadj	R_G_insular_short	1052	0.024741	0.029841	1019.03	0.829094	0.407245	-0.0332369	0.0834429	0.82939	Non-significant
Flanker_Unadj	R_G_occipital_middle	1052	0.00980738	0.0301926	1033.93	0.324827	0.745378	-0.0488953	0.0689752	0.977075	Non-significant
Flanker_Unadj	R_G_occipital_sup	1052	-0.0278007	0.0301305	1017.24	-0.922677	0.356394	-0.0866673	0.0308975	0.793572	Non-significant
Flanker_Unadj	R_G_oc-temp_lat-fusifor	1052	0.0126432	0.0300778	1028.03	0.420348	0.674319	-0.0457848	0.0723014	0.977075	Non-significant
Flanker_Unadj	R_G_oc-temp_med-Lingual	1052	0.0291261	0.0298642	1027.03	0.975286	0.329648	-0.0290224	0.0874968	0.772254	Non-significant
Flanker_Unadj	R_G_oc-temp_med-Parahip	1052	0.029268	0.0302152	1022.82	0.968652	0.332948	-0.0294352	0.0887037	0.772254	Non-significant
Flanker_Unadj	R_G_orbital	1052	0.0267991	0.0299569	1024.58	0.89459	0.371217	-0.0317239	0.0851518	0.794784	Non-significant
Flanker_Unadj	R_G_pariet_inf-Angular	1052	0.0620607	0.030242	1035.95	2.05214	0.0404074	0.00328581	0.121389	0.443817	Non-significant
Flanker_Unadj	R_G_pariet_inf-Supramar	1052	-0.00771148	0.0300169	1029.17	-0.256904	0.797304	-0.0661804	0.050918	0.977075	Non-significant
Flanker_Unadj	R_G_parietal_sup	1052	0.0539957	0.030235	1036.86	1.78587	0.0744125	-0.00484313	0.113109	0.443817	Non-significant
Flanker_Unadj	R_G_postcentral	1052	-0.00118352	0.0305964	1032.71	-0.0386816	0.969152	-0.0609624	0.0583945	0.992935	Non-significant
Flanker_Unadj	R_G_precentral	1052	0.00544048	0.0299986	1006.75	0.181358	0.856123	-0.0529479	0.0641547	0.979334	Non-significant
Flanker_Unadj	R_G_precuneus	1052	0.0954646	0.0306457	1038.87	3.11511	0.00188918	0.0359551	0.15594	0.157746	Non-significant
Flanker_Unadj	R_G_rectus	1052	-0.0747834	0.0299978	1006.44	-2.49296	0.0128281	-0.13346	-0.0163762	0.357048	Non-significant
Flanker_Unadj	R_G_subcallosal	1052	0.0144663	0.0299241	999.818	0.483435	0.628893	-0.0442408	0.0726579	0.972455	Non-significant
Flanker_Unadj	R_G_temp_sup-G_T_transv	1052	-0.00976188	0.0298703	1016.2	-0.326809	0.74388	-0.0679775	0.0485656	0.977075	Non-significant
Flanker_Unadj	R_G_temp_sup-Lateral	1052	0.00677813	0.0302162	1021.56	0.224322	0.822552	-0.0520857	0.0658049	0.979334	Non-significant
Flanker_Unadj	R_G_temp_sup-Plan_polar	1052	-0.0593075	0.030412	1027.38	-1.95014	0.0514316	-0.118476	0.000220231	0.443817	Non-significant
Flanker_Unadj	R_G_temp_sup-Plan_tempo	1052	-0.0623642	0.0303459	1033.86	-2.05511	0.0401189	-0.121697	-0.00330208	0.443817	Non-significant
Flanker_Unadj	R_G_temporal_inf	1052	0.0165886	0.0298746	1015.38	0.555273	0.57883	-0.0414358	0.075592	0.97222	Non-significant
Flanker_Unadj	R_G_temporal_middle	1052	0.0099072	0.0303044	1034.55	0.326923	0.743793	-0.0491893	0.0690028	0.977075	Non-significant
Flanker_Unadj	R_Lat_Fis-ant-Horizont	1052	0.00388257	0.0301309	1035.49	0.128857	0.897496	-0.0546415	0.0632002	0.979334	Non-significant
Flanker_Unadj	R_Lat_Fis-ant-Vertical	1052	0.0505184	0.0300419	1029.24	1.6816	0.0929502	-0.00783293	0.109699	0.455006	Non-significant
Flanker_Unadj	R_Lat_Fis-post	1052	-0.0207186	0.0306329	1029.04	-0.676351	0.49897	-0.0807245	0.0388572	0.919566	Non-significant
Flanker_Unadj	R_Pole_occipital	1052	0.0145286	0.0299524	1027.32	0.485058	0.627738	-0.0436649	0.0734234	0.972455	Non-significant
Flanker_Unadj	R_Pole_temporal	1052	-0.018455	0.0304577	1020.65	-0.605923	0.544701	-0.0777659	0.04108	0.947191	Non-significant
Flanker_Unadj	R_S_calcarine	1052	0.022407	0.0298718	1027.15	0.750105	0.453363	-0.035769	0.0807724	0.870249	Non-significant
Flanker_Unadj	R_S_central	1052	-0.0418083	0.0304836	1028.89	-1.3715	0.170518	-0.101573	0.0174583	0.611719	Non-significant
Flanker_Unadj	R_S_cingul-Marginalis	1052	-0.00719678	0.0300129	1023.11	-0.239789	0.810542	-0.0658214	0.0512728	0.977075	Non-significant
Flanker_Unadj	R_S_circular_insula_ant	1052	0.0577132	0.0302132	1034.3	1.9102	0.0563844	-0.000963826	0.11728	0.443817	Non-significant
Flanker_Unadj	R_S_circular_insula_inf	1052	-0.0350547	0.0302169	1020.08	-1.1601	0.24628	-0.0940239	0.0238609	0.663366	Non-significant
Flanker_Unadj	R_S_circular_insula_sup	1052	0.000347574	0.0302248	1030.6	0.0114996	0.990827	-0.0583795	0.0597407	0.993108	Non-significant
Flanker_Unadj	R_S_collat_transv_ant	1052	0.0504631	0.0300975	1011.93	1.67666	0.0939187	-0.00800359	0.11022	0.455006	Non-significant
Flanker_Unadj	R_S_collat_transv_post	1052	0.00724712	0.0299751	1028.5	0.241771	0.809006	-0.0509865	0.0662089	0.977075	Non-significant
Flanker_Unadj	R_S_front_inf	1052	0.0607697	0.0302315	1033.04	2.01014	0.0446756	0.0020469	0.120728	0.443817	Non-significant
Flanker_Unadj	R_S_front_middle	1052	0.0503128	0.0303875	1032.47	1.65571	0.098085	-0.00873959	0.109969	0.455006	Non-significant
Flanker_Unadj	R_S_front_sup	1052	0.0783186	0.0304799	1033.41	2.56952	0.0103233	0.0191165	0.13832	0.344797	Non-significant
Flanker_Unadj	R_S_interm_prim-Jensen	1052	0.0579811	0.0304579	1036.84	1.90365	0.057233	-0.00123045	0.11767	0.443817	Non-significant
Flanker_Unadj	R_S_intrapariet_and_P_trans	1052	0.103362	0.0305304	1038.55	3.38555	0.000736941	0.0440658	0.163854	0.123069	Non-significant
Flanker_Unadj	R_S_oc_middle_and_Lunatus	1052	-0.00711903	0.0301283	1031.13	-0.23629	0.813254	-0.0657171	0.0518822	0.977075	Non-significant
Flanker_Unadj	R_S_oc_sup_and_transversal	1052	-0.0122966	0.0302604	1031.47	-0.406359	0.684563	-0.071212	0.0468433	0.977075	Non-significant
Flanker_Unadj	R_S_occipital_ant	1052	0.00355132	0.03034	1022.7	0.117051	0.906843	-0.055517	0.062874	0.979334	Non-significant
Flanker_Unadj	R_S_oc-temp_lat	1052	0.055162	0.030133	1031.09	1.83062	0.0674459	-0.00338417	0.11438	0.443817	Non-significant
Flanker_Unadj	R_S_oc-temp_med_and_Lingual	1052	-0.0186957	0.0303116	1027.75	-0.616784	0.537514	-0.0776477	0.0406823	0.947191	Non-significant
Flanker_Unadj	R_S_orbital_lateral	1052	0.00193297	0.0300435	1027.2	0.0643391	0.948713	-0.0566424	0.0605518	0.990219	Non-significant
Flanker_Unadj	R_S_orbital_med-olfact	1052	-0.0354011	0.0298467	1019.04	-1.1861	0.235859	-0.0936034	0.0228376	0.656637	Non-significant
Flanker_Unadj	R_S_orbital-H_Shaped	1052	0.025976	0.029858	1016.47	0.869985	0.384514	-0.0323278	0.0841675	0.803577	Non-significant
Flanker_Unadj	R_S_parieto_occipital	1052	0.00505812	0.0300029	1018.62	0.168588	0.866154	-0.0533044	0.0638293	0.979334	Non-significant
Flanker_Unadj	R_S_pericallosal	1052	0.0328938	0.0298293	1022.57	1.10274	0.270401	-0.025061	0.0915621	0.708438	Non-significant
Flanker_Unadj	R_S_postcentral	1052	0.0101212	0.0301243	1027.5	0.335981	0.736954	-0.0486015	0.0689087	0.977075	Non-significant
Flanker_Unadj	R_S_precentral-inf-part	1052	0.0702548	0.0303229	1036.12	2.31689	0.020704	0.0113672	0.130222	0.443817	Non-significant
Flanker_Unadj	R_S_precentral-sup-part	1052	0.0526412	0.0300319	1026.51	1.75284	0.0799281	-0.00573178	0.11158	0.455006	Non-significant
Flanker_Unadj	R_S_suborbital	1052	-0.0516738	0.0303357	1035.37	-1.7034	0.0887935	-0.111179	0.00728667	0.455006	Non-significant
Flanker_Unadj	R_S_subparietal	1052	0.015702	0.0300614	1029.31	0.522331	0.601552	-0.0426991	0.0748306	0.972455	Non-significant
Flanker_Unadj	R_S_temporal_inf	1052	0.029649	0.0299315	1022.45	0.990563	0.322133	-0.0285008	0.0885406	0.768518	Non-significant
Flanker_Unadj	R_S_temporal_sup	1052	0.0316065	0.030158	1032.86	1.04803	0.29487	-0.026978	0.0909286	0.734975	Non-significant
Flanker_Unadj	R_S_temporal_transverse	1052	0.0147203	0.0299021	1021.42	0.492283	0.622625	-0.043685	0.0729789	0.972455	Non-significant
Flanker_Unadj	Accumbens-L	1052	-0.037288	0.0294324	977.5	-1.2669	0.205491	-0.0946032	0.0203088	0.623947	Non-significant
Flanker_Unadj	Accumbens-R	1052	0.00990051	0.0296969	996.699	0.333385	0.738913	-0.0479277	0.0679914	0.977075	Non-significant
Flanker_Unadj	Amygdala-L	1052	-0.000703545	0.0300403	1023.84	-0.02342	0.98132	-0.0592679	0.0579216	0.993108	Non-significant
Flanker_Unadj	Amygdala-R	1052	-0.0282225	0.0301099	1030.21	-0.937314	0.348817	-0.0868557	0.0306109	0.787194	Non-significant
Flanker_Unadj	Brain Stem	1052	0.0540272	0.0297881	1018.25	1.81372	0.0700153	-0.00382778	0.113005	0.443817	Non-significant
Flanker_Unadj	Caudate-L	1052	0.018639	0.0300873	1029.01	0.619498	0.535726	-0.040088	0.0772767	0.947191	Non-significant
Flanker_Unadj	Caudate-R	1052	0.0503222	0.030144	1032.21	1.66939	0.0953426	-0.00848958	0.109085	0.455006	Non-significant
Flanker_Unadj	Cerebellum-L	1052	0.0441633	0.0303911	1032.44	1.45316	0.146482	-0.0148932	0.104619	0.565356	Non-significant
Flanker_Unadj	Cerebellum-R	1052	0.0551335	0.0301427	1033.05	1.82908	0.0676756	-0.00341149	0.114849	0.443817	Non-significant
Flanker_Unadj	Diencephalon-L	1052	-0.0112744	0.0296498	1003.31	-0.380251	0.70384	-0.0690444	0.046664	0.977075	Non-significant
Flanker_Unadj	Diencephalon-R	1052	0.0254893	0.0297103	1013.71	0.857931	0.391133	-0.0322966	0.0837161	0.806411	Non-significant
Flanker_Unadj	Hippocampus-L	1052	-0.00563365	0.0299146	1003.81	-0.188324	0.850661	-0.0638015	0.0530631	0.979334	Non-significant
Flanker_Unadj	Hippocampus-R	1052	0.00896498	0.0299844	1013.08	0.298988	0.76501	-0.0493177	0.0678461	0.977075	Non-significant
Flanker_Unadj	Pallidum-L	1052	0.0135802	0.0298929	1016.3	0.454294	0.649714	-0.0445629	0.0721569	0.977075	Non-significant
Flanker_Unadj	Pallidum-R	1052	-0.0433725	0.0296445	1002.73	-1.46309	0.143756	-0.101061	0.0146782	0.565356	Non-significant
Flanker_Unadj	Putamen-L	1052	0.0025258	0.0295925	996.499	0.0853526	0.931998	-0.0553291	0.0601717	0.985087	Non-significant
Flanker_Unadj	Putamen-R	1052	0.00468164	0.0296985	1005.13	0.157639	0.874773	-0.0533254	0.0625646	0.979334	Non-significant
Flanker_Unadj	Thalamus-L	1052	-0.0108205	0.0296354	999.004	-0.365122	0.715098	-0.0686869	0.0469606	0.977075	Non-significant
Flanker_Unadj	Thalamus-R	1052	0.0322948	0.0298368	1014.24	1.08238	0.27934	-0.0258499	0.0905672	0.71134	Non-significant
PMAT24_A_CR	L_G_and_S_frontomargin	1045	0.0486444	0.0281155	951.859	1.73017	0.0839249	-0.00608013	0.10374	0.138767	Non-significant
PMAT24_A_CR	L_G_and_S_occipital_inf	1045	0.0607164	0.028415	976.948	2.13678	0.0328642	0.00545469	0.116565	0.0669307	Non-significant
PMAT24_A_CR	L_G_and_S_paracentral	1045	-0.107958	0.0286296	968.377	-3.77087	0.000172537	-0.164028	-0.052229	0.00072292	Significant
PMAT24_A_CR	L_G_and_S_subcentral	1045	-0.0915237	0.0286848	978.753	-3.19067	0.00146462	-0.147452	-0.0355189	0.0047959	Significant
PMAT24_A_CR	L_G_and_S_transv_frontopol	1045	-0.0396879	0.0282543	960.767	-1.40467	0.160443	-0.0951833	0.0152713	0.238947	Non-significant
PMAT24_A_CR	L_G_and_S_cingul-Ant	1045	-0.0065518	0.0285808	961.912	-0.229237	0.818733	-0.0623793	0.0491657	0.849245	Non-significant
PMAT24_A_CR	L_G_and_S_cingul-Mid-Ant	1045	0.0675644	0.0282373	974.922	2.39273	0.0169119	0.0126559	0.12332	0.038689	Significant
PMAT24_A_CR	L_G_and_S_cingul-Mid-Post	1045	-0.0468874	0.028364	957.38	-1.65306	0.0986466	-0.102253	0.00844239	0.156895	Non-significant
PMAT24_A_CR	L_G_cingul-Post-dorsal	1045	-0.0475324	0.0286614	980.458	-1.65841	0.0975536	-0.103934	0.00820224	0.156649	Non-significant
PMAT24_A_CR	L_G_cingul-Post-ventral	1045	-0.010086	0.028491	970.684	-0.354008	0.72341	-0.065828	0.0453963	0.774419	Non-significant
PMAT24_A_CR	L_G_cuneus	1045	0.106353	0.0277494	941.779	3.83261	0.000135207	0.0523871	0.160979	0.00061026	Significant
PMAT24_A_CR	L_G_front_inf-Opercular	1045	0.0501861	0.0281287	955.355	1.78416	0.0747152	-0.00454495	0.105369	0.129973	Non-significant
PMAT24_A_CR	L_G_front_inf-Orbital	1045	-0.083215	0.0284341	979.487	-2.92659	0.00350618	-0.138701	-0.0277509	0.0104559	Significant
PMAT24_A_CR	L_G_front_inf-Triangul	1045	-0.0540609	0.0283648	973.492	-1.90591	0.0569557	-0.109869	0.00109847	0.104523	Non-significant
PMAT24_A_CR	L_G_front_middle	1045	0.118838	0.0282591	972.152	4.20529	2.84823e-05	0.0638848	0.174728	0.000148642	Significant
PMAT24_A_CR	L_G_front_sup	1045	-0.00887512	0.0281278	945.612	-0.315529	0.75243	-0.0637247	0.0460621	0.800355	Non-significant
PMAT24_A_CR	L_G_Ins_lg_and_S_cent_ins	1045	-0.0861236	0.0282226	944.826	-3.05158	0.00234003	-0.141129	-0.0309609	0.00723677	Significant
PMAT24_A_CR	L_G_insular_short	1045	0.0245977	0.027761	920.625	0.88605	0.375822	-0.0294444	0.079014	0.461487	Non-significant
PMAT24_A_CR	L_G_occipital_middle	1045	0.0811714	0.0284233	986.963	2.85581	0.00438274	0.0259033	0.137123	0.0124054	Significant
PMAT24_A_CR	L_G_occipital_sup	1045	0.105739	0.0280474	965.313	3.77001	0.000173155	0.0511916	0.160884	0.00072292	Significant
PMAT24_A_CR	L_G_oc-temp_lat-fusifor	1045	0.0706714	0.028387	980.477	2.48957	0.0129547	0.0154719	0.126702	0.0304709	Significant
PMAT24_A_CR	L_G_oc-temp_med-Lingual	1045	0.128136	0.0283248	989.234	4.52382	6.81001e-06	0.0730305	0.184323	4.73864e-05	Significant
PMAT24_A_CR	L_G_oc-temp_med-Parahip	1045	0.0208103	0.0280609	945.041	0.74161	0.458508	-0.0337947	0.0758526	0.539231	Non-significant
PMAT24_A_CR	L_G_orbital	1045	-0.0357103	0.028495	969.328	-1.25321	0.210431	-0.0916586	0.0197182	0.29285	Non-significant
PMAT24_A_CR	L_G_pariet_inf-Angular	1045	0.0438708	0.0282352	964.519	1.55376	0.120569	-0.0113714	0.0988582	0.185651	Non-significant
PMAT24_A_CR	L_G_pariet_inf-Supramar	1045	0.0379866	0.0285023	967.489	1.33276	0.182925	-0.0174807	0.0938525	0.261098	Non-significant
PMAT24_A_CR	L_G_parietal_sup	1045	0.121446	0.0285574	999.878	4.25269	2.31015e-05	0.0659107	0.177905	0.000128598	Significant
PMAT24_A_CR	L_G_postcentral	1045	-0.0442737	0.0285411	968.967	-1.55123	0.121173	-0.0998882	0.0115069	0.185651	Non-significant
PMAT24_A_CR	L_G_precentral	1045	0.0270148	0.0282105	961.977	0.957614	0.338498	-0.0278427	0.0826735	0.425032	Non-significant
PMAT24_A_CR	L_G_precuneus	1045	0.144907	0.0285568	993.484	5.07434	4.63953e-07	0.0893845	0.201142	4.84251e-06	Significant
PMAT24_A_CR	L_G_rectus	1045	-0.088577	0.0287366	969.664	-3.08238	0.00211155	-0.144883	-0.0326495	0.00665337	Significant
PMAT24_A_CR	L_G_subcallosal	1045	-0.0667916	0.028212	943.155	-2.36749	0.0181101	-0.121936	-0.0118081	0.0403436	Significant
PMAT24_A_CR	L_G_temp_sup-G_T_transv	1045	-0.0276667	0.0281039	954.969	-0.984443	0.325147	-0.082324	0.0276408	0.411361	Non-significant
PMAT24_A_CR	L_G_temp_sup-Lateral	1045	-0.0563072	0.0281751	952.454	-1.99847	0.0459492	-0.111276	-0.00131497	0.088657	Non-significant
PMAT24_A_CR	L_G_temp_sup-Plan_polar	1045	-0.07067	0.0282582	957.898	-2.50087	0.012555	-0.126083	-0.0156821	0.0299525	Significant
PMAT24_A_CR	L_G_temp_sup-Plan_tempo	1045	0.0583627	0.0281936	957.248	2.07007	0.0387133	0.00346877	0.113561	0.0760603	Non-significant
PMAT24_A_CR	L_G_temporal_inf	1045	0.0557366	0.0279879	948.311	1.99145	0.0467175	0.00130613	0.110808	0.088657	Non-significant
PMAT24_A_CR	L_G_temporal_middle	1045	-0.0657542	0.0287601	974.997	-2.28629	0.0224508	-0.122395	-0.00982867	0.0472818	Significant
PMAT24_A_CR	L_Lat_Fis-ant-Horizont	1045	0.0394779	0.0284806	984.696	1.38613	0.166021	-0.0160147	0.0951303	0.243206	Non-significant
PMAT24_A_CR	L_Lat_Fis-ant-Vertical	1045	0.0714113	0.0280179	948.67	2.54877	0.0109667	0.0167664	0.12612	0.0277491	Significant
PMAT24_A_CR	L_Lat_Fis-post	1045	-0.0168521	0.0282028	952.256	-0.597532	0.550294	-0.07172	0.038514	0.62094	Non-significant
PMAT24_A_CR	L_Pole_occipital	1045	0.0858061	0.0282529	967.313	3.03707	0.00245292	0.0308665	0.141623	0.00744797	Significant
PMAT24_A_CR	L_Pole_temporal	1045	-0.0745183	0.027967	926.804	-2.66451	0.0078441	-0.129334	-0.0200774	0.0207931	Significant
PMAT24_A_CR	L_S_calcarine	1045	0.155236	0.0280194	986.005	5.5403	3.87403e-08	0.100681	0.211073	5.39135e-07	Significant
PMAT24_A_CR	L_S_central	1045	-0.0821044	0.0284335	958.96	-2.8876	0.00396923	-0.137459	-0.026423	0.0116291	Significant
PMAT24_A_CR	L_S_cingul-Marginalis	1045	0.0119059	0.0284997	962.951	0.417756	0.676219	-0.0435973	0.0676683	0.738095	Non-significant
PMAT24_A_CR	L_S_circular_insula_ant	1045	0.106285	0.0279848	936.033	3.79797	0.000155294	0.0518632	0.161398	0.000682475	Significant
PMAT24_A_CR	L_S_circular_insula_inf	1045	-0.0647033	0.0283421	968.373	-2.28294	0.0226499	-0.119994	-0.00939355	0.0472818	Significant
PMAT24_A_CR	L_S_circular_insula_sup	1045	-0.0226201	0.0284789	975.746	-0.794274	0.427229	-0.0781161	0.0330286	0.509623	Non-significant
PMAT24_A_CR	L_S_collat_transv_ant	1045	0.00577339	0.0279658	937.198	0.206445	0.836488	-0.0486128	0.0608617	0.861794	Non-significant
PMAT24_A_CR	L_S_collat_transv_post	1045	0.0742658	0.028456	981.857	2.60985	0.00919619	0.0189325	0.130277	0.0239025	Significant
PMAT24_A_CR	L_S_front_inf	1045	0.128115	0.0282748	970.771	4.53107	6.59921e-06	0.0731358	0.183954	4.73864e-05	Significant
PMAT24_A_CR	L_S_front_middle	1045	0.103824	0.0283393	969.023	3.66362	0.000262152	0.0486548	0.160279	0.00106779	Significant
PMAT24_A_CR	L_S_front_sup	1045	0.109371	0.0284345	982.91	3.84643	0.000127574	0.0540831	0.165508	0.000591803	Significant
PMAT24_A_CR	L_S_interm_prim-Jensen	1045	0.0404388	0.0284863	973.603	1.41959	0.156048	-0.0151195	0.0960409	0.234775	Non-significant
PMAT24_A_CR	L_S_intrapariet_and_P_trans	1045	0.215558	0.0285195	1015.93	7.55826	9.10353e-14	0.159977	0.27255	5.06763e-12	Significant
PMAT24_A_CR	L_S_oc_middle_and_Lunatus	1045	0.0711977	0.0283979	986.943	2.50715	0.0123307	0.0159796	0.127179	0.0299525	Significant
PMAT24_A_CR	L_S_oc_sup_and_transversal	1045	0.102224	0.0283368	988.918	3.60747	0.000324667	0.0471217	0.157961	0.00129094	Significant
PMAT24_A_CR	L_S_occipital_ant	1045	0.0301516	0.0282698	964.26	1.06657	0.286435	-0.0248394	0.0861579	0.373708	Non-significant
PMAT24_A_CR	L_S_oc-temp_lat	1045	0.049187	0.0282201	959.262	1.74298	0.0816579	-0.00569063	0.10476	0.138767	Non-significant
PMAT24_A_CR	L_S_oc-temp_med_and_Lingual	1045	0.0236225	0.0285099	973.498	0.82857	0.407551	-0.031858	0.0795004	0.496796	Non-significant
PMAT24_A_CR	L_S_orbital_lateral	1045	0.0362468	0.0283602	962.365	1.27809	0.201527	-0.0189792	0.091747	0.282815	Non-significant
PMAT24_A_CR	L_S_orbital_med-olfact	1045	-0.00229084	0.0281204	950.117	-0.0814653	0.935089	-0.0571858	0.0525646	0.940722	Non-significant
PMAT24_A_CR	L_S_orbital-H_Shaped	1045	0.0280206	0.0280627	948.228	0.998498	0.318293	-0.0269704	0.0826441	0.405762	Non-significant
PMAT24_A_CR	L_S_parieto_occipital	1045	0.0612671	0.0283461	952.92	2.16139	0.0309135	0.00590335	0.116537	0.0637353	Non-significant
PMAT24_A_CR	L_S_pericallosal	1045	0.0426996	0.0280144	939.398	1.5242	0.127795	-0.0118632	0.0975274	0.194016	Non-significant
PMAT24_A_CR	L_S_postcentral	1045	0.0652824	0.028392	981.74	2.29932	0.0216958	0.00999692	0.121845	0.0470545	Significant
PMAT24_A_CR	L_S_precentral-inf-part	1045	0.153467	0.028478	989.317	5.38897	8.85935e-08	0.0979942	0.210309	1.13809e-06	Significant
PMAT24_A_CR	L_S_precentral-sup-part	1045	0.13281	0.0284621	991.799	4.66622	3.48849e-06	0.0774325	0.189301	2.77418e-05	Significant
PMAT24_A_CR	L_S_suborbital	1045	-0.172098	0.029107	1004.64	-5.91259	4.61057e-09	-0.229128	-0.115466	1.09995e-07	Significant
PMAT24_A_CR	L_S_subparietal	1045	-0.0514382	0.0285451	982.097	-1.802	0.0718525	-0.107432	0.00409396	0.126309	Non-significant
PMAT24_A_CR	L_S_temporal_inf	1045	-0.00431672	0.0285098	960.953	-0.151412	0.879683	-0.0598359	0.0514738	0.895774	Non-significant
PMAT24_A_CR	L_S_temporal_sup	1045	-0.0138844	0.0282969	963.114	-0.490668	0.623773	-0.0693105	0.0411969	0.689869	Non-significant
PMAT24_A_CR	L_S_temporal_transverse	1045	0.0291908	0.0282416	966.68	1.03361	0.301579	-0.0257288	0.0847845	0.387413	Non-significant
PMAT24_A_CR	R_G_and_S_frontomargin	1045	0.123675	0.0281814	965.948	4.38852	1.26685e-05	0.0688406	0.179647	7.83568e-05	Significant
PMAT24_A_CR	R_G_and_S_occipital_inf	1045	0.0381266	0.0283611	970.923	1.34433	0.179156	-0.0170599	0.0937298	0.257923	Non-significant
PMAT24_A_CR	R_G_and_S_paracentral	1045	-0.114319	0.0286213	965.97	-3.99421	6.98395e-05	-0.170366	-0.0586021	0.00035343	Significant
PMAT24_A_CR	R_G_and_S_subcentral	1045	-0.0927218	0.0290099	977.803	-3.19621	0.00143709	-0.149242	-0.0360224	0.0047959	Significant
PMAT24_A_CR	R_G_and_S_transv_frontopol	1045	0.0162233	0.0280423	954.548	0.57853	0.563043	-0.0383087	0.0715816	0.631061	Non-significant
PMAT24_A_CR	R_G_and_S_cingul-Ant	1045	0.0518891	0.0281811	952.431	1.84127	0.0658926	-0.0029226	0.107288	0.119609	Non-significant
PMAT24_A_CR	R_G_and_S_cingul-Mid-Ant	1045	0.121194	0.0281383	976.834	4.30707	1.82135e-05	0.0664746	0.176844	0.00010863	Significant
PMAT24_A_CR	R_G_and_S_cingul-Mid-Post	1045	-0.0654092	0.0282619	956.828	-2.3144	0.0208569	-0.120454	-0.0101147	0.0458303	Significant
PMAT24_A_CR	R_G_cingul-Post-dorsal	1045	0.0183002	0.0286433	988.863	0.6389	0.523036	-0.0376734	0.074104	0.59706	Non-significant
PMAT24_A_CR	R_G_cingul-Post-ventral	1045	-0.0235189	0.0285712	977.191	-0.823168	0.410613	-0.0791161	0.0324827	0.496901	Non-significant
PMAT24_A_CR	R_G_cuneus	1045	0.0990025	0.0280804	963.32	3.52568	0.000442285	0.0443958	0.154265	0.00167757	Significant
PMAT24_A_CR	R_G_front_inf-Opercular	1045	0.077962	0.0284114	986.778	2.74404	0.00617896	0.0226987	0.134238	0.0171981	Significant
PMAT24_A_CR	R_G_front_inf-Orbital	1045	-0.00819551	0.0283956	969.956	-0.288618	0.772935	-0.0634558	0.0474555	0.816963	Non-significant
PMAT24_A_CR	R_G_front_inf-Triangul	1045	-0.0334501	0.0286155	978.527	-1.16895	0.242708	-0.0893766	0.0223026	0.324257	Non-significant
PMAT24_A_CR	R_G_front_middle	1045	0.186589	0.0284892	995.22	6.54948	9.24034e-11	0.13118	0.243002	3.08627e-09	Significant
PMAT24_A_CR	R_G_front_sup	1045	0.0147236	0.0280772	946.098	0.524395	0.600127	-0.0400978	0.0694881	0.668141	Non-significant
PMAT24_A_CR	R_G_Ins_lg_and_S_cent_ins	1045	-0.0558129	0.0286131	965.907	-1.9506	0.051393	-0.111468	0.000771679	0.0964341	Non-significant
PMAT24_A_CR	R_G_insular_short	1045	0.0907803	0.0280924	965.13	3.23149	0.00127315	0.036131	0.146532	0.00433912	Significant
PMAT24_A_CR	R_G_occipital_middle	1045	0.0817168	0.0285339	987.953	2.86385	0.00427385	0.0261551	0.137531	0.0123057	Significant
PMAT24_A_CR	R_G_occipital_sup	1045	0.0566171	0.0284007	956.403	1.99351	0.0464893	0.00127684	0.112137	0.088657	Non-significant
PMAT24_A_CR	R_G_oc-temp_lat-fusifor	1045	0.031831	0.0284474	972.679	1.11894	0.26344	-0.0234861	0.0878646	0.349163	Non-significant
PMAT24_A_CR	R_G_oc-temp_med-Lingual	1045	0.0755959	0.0281873	973.541	2.68192	0.00744412	0.020786	0.131155	0.020208	Significant
PMAT24_A_CR	R_G_oc-temp_med-Parahip	1045	0.0494438	0.0285454	966.483	1.73211	0.0835733	-0.00607498	0.105952	0.138767	Non-significant
PMAT24_A_CR	R_G_orbital	1045	0.0458116	0.0283047	969.282	1.61851	0.105877	-0.00924446	0.1014	0.166375	Non-significant
PMAT24_A_CR	R_G_pariet_inf-Angular	1045	0.157912	0.0283574	991.214	5.56863	3.30601e-08	0.102763	0.213618	5.39135e-07	Significant
PMAT24_A_CR	R_G_pariet_inf-Supramar	1045	0.0995156	0.0282743	977.39	3.51965	0.00045204	0.0445385	0.155208	0.00167757	Significant
PMAT24_A_CR	R_G_parietal_sup	1045	0.145418	0.0284124	995.398	5.11811	3.70287e-07	0.0901205	0.201051	4.12253e-06	Significant
PMAT24_A_CR	R_G_postcentral	1045	-0.0774376	0.0289028	982.167	-2.67924	0.00750238	-0.133952	-0.0211429	0.020208	Significant
PMAT24_A_CR	R_G_precentral	1045	0.0113251	0.0282213	941.906	0.401296	0.688293	-0.0436962	0.0664618	0.74603	Non-significant
PMAT24_A_CR	R_G_precuneus	1045	0.218299	0.0285583	1008.83	7.64397	4.89182e-14	0.16275	0.274895	4.08467e-12	Significant
PMAT24_A_CR	R_G_rectus	1045	-0.0874767	0.0281475	937.559	-3.1078	0.00194166	-0.142487	-0.0326107	0.00623573	Significant
PMAT24_A_CR	R_G_subcallosal	1045	-0.00563846	0.0281253	926.47	-0.200476	0.841152	-0.0606506	0.0491634	0.861794	Non-significant
PMAT24_A_CR	R_G_temp_sup-G_T_transv	1045	0.0298659	0.0281928	956.373	1.05934	0.289711	-0.0249855	0.0858075	0.375052	Non-significant
PMAT24_A_CR	R_G_temp_sup-Lateral	1045	-0.0216552	0.0285141	957.861	-0.759457	0.447766	-0.0771055	0.0345546	0.530333	Non-significant
PMAT24_A_CR	R_G_temp_sup-Plan_polar	1045	-0.0320007	0.0288151	973.312	-1.11055	0.267035	-0.0880498	0.0245925	0.351141	Non-significant
PMAT24_A_CR	R_G_temp_sup-Plan_tempo	1045	0.035403	0.0288376	984.792	1.22767	0.219865	-0.0207193	0.091893	0.30345	Non-significant
PMAT24_A_CR	R_G_temporal_inf	1045	0.0993508	0.0280461	954.311	3.54241	0.000415681	0.0448105	0.154823	0.00161439	Significant
PMAT24_A_CR	R_G_temporal_middle	1045	0.0040306	0.0287499	984.756	0.140195	0.888534	-0.0520956	0.0600855	0.899304	Non-significant
PMAT24_A_CR	R_Lat_Fis-ant-Horizont	1045	0.0696523	0.028532	987.557	2.4412	0.0148132	0.0141561	0.126133	0.0343584	Significant
PMAT24_A_CR	R_Lat_Fis-ant-Vertical	1045	0.0934932	0.0283031	972.017	3.30329	0.000990451	0.0384561	0.149377	0.00344594	Significant
PMAT24_A_CR	R_Lat_Fis-post	1045	-0.0503595	0.0289767	977.968	-1.73793	0.0825378	-0.106767	0.00637472	0.138767	Non-significant
PMAT24_A_CR	R_Pole_occipital	1045	0.0483691	0.0283549	978.867	1.70584	0.0883542	-0.00677568	0.104437	0.144658	Non-significant
PMAT24_A_CR	R_Pole_temporal	1045	-0.0206102	0.0287651	963.78	-0.716498	0.473857	-0.0765869	0.0357854	0.553386	Non-significant
PMAT24_A_CR	R_S_calcarine	1045	0.143475	0.0279821	978.59	5.12738	3.54046e-07	0.0890579	0.198809	4.12253e-06	Significant
PMAT24_A_CR	R_S_central	1045	-0.0602687	0.0288144	975.878	-2.09162	0.0367306	-0.116555	-0.0041072	0.073024	Non-significant
PMAT24_A_CR	R_S_cingul-Marginalis	1045	0.0458376	0.0283795	970.309	1.61517	0.1066	-0.00935687	0.101617	0.166375	Non-significant
PMAT24_A_CR	R_S_circular_insula_ant	1045	0.180512	0.028275	997.385	6.38414	2.63688e-10	0.125306	0.237381	7.33931e-09	Significant
PMAT24_A_CR	R_S_circular_insula_inf	1045	-0.0229679	0.0285574	961.64	-0.804271	0.421439	-0.0785205	0.0331092	0.506334	Non-significant
PMAT24_A_CR	R_S_circular_insula_sup	1045	0.0335406	0.0286447	980.573	1.17092	0.241916	-0.0221656	0.0901562	0.324257	Non-significant
PMAT24_A_CR	R_S_collat_transv_ant	1045	-0.000771949	0.0283652	943.252	-0.0272146	0.978294	-0.0559702	0.0548652	0.978294	Non-significant
PMAT24_A_CR	R_S_collat_transv_post	1045	0.0397185	0.0283604	979.235	1.40049	0.161683	-0.0154356	0.0954702	0.238947	Non-significant
PMAT24_A_CR	R_S_front_inf	1045	0.122159	0.0284309	978.126	4.29669	1.90682e-05	0.0668389	0.177896	0.000109806	Significant
PMAT24_A_CR	R_S_front_middle	1045	0.164824	0.0284709	991.991	5.7892	9.48233e-09	0.109275	0.221991	1.7706e-07	Significant
PMAT24_A_CR	R_S_front_sup	1045	0.165277	0.0285533	987.363	5.78834	9.54216e-09	0.109745	0.221816	1.7706e-07	Significant
PMAT24_A_CR	R_S_interm_prim-Jensen	1045	0.18891	0.0284157	996.36	6.6481	4.88344e-11	0.133649	0.245155	2.03884e-09	Significant
PMAT24_A_CR	R_S_intrapariet_and_P_trans	1045	0.253402	0.0282746	1019.37	8.96217	1.48708e-18	0.198388	0.309493	2.48342e-16	Significant
PMAT24_A_CR	R_S_oc_middle_and_Lunatus	1045	0.0181202	0.0285344	982.06	0.635032	0.525556	-0.0373926	0.0740887	0.59706	Non-significant
PMAT24_A_CR	R_S_oc_sup_and_transversal	1045	0.0546764	0.0286253	981.731	1.91007	0.0564152	-0.00112634	0.110574	0.104523	Non-significant
PMAT24_A_CR	R_S_occipital_ant	1045	0.0076987	0.0286718	963.366	0.268511	0.788364	-0.0480918	0.0639262	0.82803	Non-significant
PMAT24_A_CR	R_S_oc-temp_lat	1045	0.0367643	0.0285676	977.908	1.28692	0.198425	-0.0188057	0.0928384	0.280822	Non-significant
PMAT24_A_CR	R_S_oc-temp_med_and_Lingual	1045	0.00684244	0.0286741	969.084	0.238628	0.811445	-0.0493286	0.0626532	0.846945	Non-significant
PMAT24_A_CR	R_S_orbital_lateral	1045	0.0518456	0.0283749	971.813	1.82716	0.0679818	-0.00344163	0.107304	0.120776	Non-significant
PMAT24_A_CR	R_S_orbital_med-olfact	1045	-0.0263338	0.0281701	956.117	-0.934815	0.35012	-0.0811633	0.028868	0.434603	Non-significant
PMAT24_A_CR	R_S_orbital-H_Shaped	1045	0.0121652	0.0281759	958.451	0.43176	0.666013	-0.0426836	0.0673524	0.731738	Non-significant
PMAT24_A_CR	R_S_parieto_occipital	1045	0.108473	0.0281082	954.62	3.85912	0.000121445	0.0536383	0.163337	0.000579465	Significant
PMAT24_A_CR	R_S_pericallosal	1045	0.0477695	0.0281515	960.657	1.69687	0.090045	-0.00697536	0.103409	0.145995	Non-significant
PMAT24_A_CR	R_S_postcentral	1045	0.0497105	0.0284587	972.492	1.74676	0.0809951	-0.00569417	0.105422	0.138767	Non-significant
PMAT24_A_CR	R_S_precentral-inf-part	1045	0.158101	0.0284863	994.892	5.55008	3.66157e-08	0.102658	0.214737	5.39135e-07	Significant
PMAT24_A_CR	R_S_precentral-sup-part	1045	0.131835	0.0281587	977.725	4.68185	3.24397e-06	0.0770825	0.187357	2.70872e-05	Significant
PMAT24_A_CR	R_S_suborbital	1045	-0.129883	0.028573	995.503	-4.54564	6.14948e-06	-0.185991	-0.0743118	4.66801e-05	Significant
PMAT24_A_CR	R_S_subparietal	1045	0.0648614	0.028404	975.471	2.28353	0.0226134	0.00955154	0.120436	0.0472818	Significant
PMAT24_A_CR	R_S_temporal_inf	1045	0.070693	0.0282248	962.659	2.50464	0.012422	0.0158062	0.126252	0.0299525	Significant
PMAT24_A_CR	R_S_temporal_sup	1045	0.0523652	0.0285674	981.508	1.83304	0.0670993	-0.00320012	0.108456	0.12049	Non-significant
PMAT24_A_CR	R_S_temporal_transverse	1045	0.0735212	0.0282132	970.461	2.60591	0.00930336	0.0186231	0.129554	0.0239025	Significant
PMAT24_A_CR	Accumbens-L	1045	-0.0257086	0.0275694	901.783	-0.932503	0.351326	-0.0799504	0.0279182	0.434603	Non-significant
PMAT24_A_CR	Accumbens-R	1045	0.033959	0.0278809	927.813	1.218	0.223532	-0.0203347	0.0885536	0.305983	Non-significant
PMAT24_A_CR	Amygdala-L	1045	-0.126414	0.0281399	967.285	-4.49234	7.89473e-06	-0.181644	-0.0716718	5.27368e-05	Significant
PMAT24_A_CR	Amygdala-R	1045	-0.0384191	0.0284877	980.059	-1.34862	0.177771	-0.0940137	0.0171457	0.257923	Non-significant
PMAT24_A_CR	Brain Stem	1045	0.097252	0.0280591	965.911	3.46598	0.000551561	0.0425519	0.153459	0.00200241	Significant
PMAT24_A_CR	Caudate-L	1045	0.125174	0.0282107	976.788	4.43712	1.01539e-05	0.0702519	0.180393	6.52192e-05	Significant
PMAT24_A_CR	Caudate-R	1045	0.136362	0.0282738	980.663	4.82291	1.63938e-06	0.0813287	0.19173	1.44093e-05	Significant
PMAT24_A_CR	Cerebellum-L	1045	0.144305	0.028541	989.429	5.05604	5.09854e-07	0.088798	0.200807	5.00857e-06	Significant
PMAT24_A_CR	Cerebellum-R	1045	0.138361	0.0283529	989.276	4.87996	1.23621e-06	0.0832053	0.194619	1.14693e-05	Significant
PMAT24_A_CR	Diencephalon-L	1045	0.0951383	0.0277794	947.014	3.42477	0.000641717	0.0410952	0.149682	0.00228014	Significant
PMAT24_A_CR	Diencephalon-R	1045	0.109843	0.0278509	958.708	3.94396	8.59823e-05	0.0556548	0.165129	0.000422325	Significant
PMAT24_A_CR	Hippocampus-L	1045	-0.0339571	0.0281249	941.917	-1.20737	0.227594	-0.0889642	0.0208376	0.30901	Non-significant
PMAT24_A_CR	Hippocampus-R	1045	-0.011198	0.0283	954.426	-0.395689	0.692423	-0.0662955	0.0442206	0.74603	Non-significant
PMAT24_A_CR	Pallidum-L	1045	0.0181712	0.0282221	960.021	0.643865	0.519817	-0.0367391	0.0735401	0.59706	Non-significant
PMAT24_A_CR	Pallidum-R	1045	0.0698902	0.0278538	938.05	2.50918	0.0122688	0.0156463	0.124416	0.0299525	Significant
PMAT24_A_CR	Putamen-L	1045	0.0185689	0.02779	931.474	0.668188	0.504179	-0.0356258	0.0728523	0.584708	Non-significant
PMAT24_A_CR	Putamen-R	1045	0.0659429	0.0278554	941.424	2.36733	0.0181184	0.0117033	0.120485	0.0403436	Significant
PMAT24_A_CR	Thalamus-L	1045	0.0591855	0.0278169	934.359	2.12768	0.0336248	0.00506286	0.11379	0.0676548	Non-significant
PMAT24_A_CR	Thalamus-R	1045	0.118721	0.0279843	961.909	4.24241	2.42498e-05	0.0642971	0.174102	0.000130636	Significant
ReadEng_Unadj	L_G_and_S_frontomargin	1052	0.0902417	0.0260328	873.287	3.46646	0.000553092	0.0395556	0.14153	0.0043984	Significant
ReadEng_Unadj	L_G_and_S_occipital_inf	1052	0.00727646	0.0265414	897.986	0.274155	0.784028	-0.0444074	0.0593183	0.90802	Non-significant
ReadEng_Unadj	L_G_and_S_paracentral	1052	-0.060903	0.0268303	895.108	-2.26993	0.023449	-0.11368	-0.00866685	0.076784	Non-significant
ReadEng_Unadj	L_G_and_S_subcentral	1052	-0.0959095	0.0268211	913.073	-3.57589	0.00036735	-0.148687	-0.0436905	0.00306738	Significant
ReadEng_Unadj	L_G_and_S_transv_frontopol	1052	0.00768736	0.0262964	880.784	0.292335	0.7701	-0.0435891	0.0590717	0.905681	Non-significant
ReadEng_Unadj	L_G_and_S_cingul-Ant	1052	0.00574837	0.0265963	882.343	0.216135	0.828933	-0.0464091	0.0575401	0.917374	Non-significant
ReadEng_Unadj	L_G_and_S_cingul-Mid-Ant	1052	0.0302313	0.0263588	894.44	1.14692	0.251723	-0.02114	0.0824597	0.416215	Non-significant
ReadEng_Unadj	L_G_and_S_cingul-Mid-Post	1052	-0.0557083	0.026399	885.326	-2.11024	0.0351175	-0.107623	-0.00431193	0.100243	Non-significant
ReadEng_Unadj	L_G_cingul-Post-dorsal	1052	-0.0234275	0.0267787	902.486	-0.874856	0.381885	-0.0764055	0.0287477	0.564981	Non-significant
ReadEng_Unadj	L_G_cingul-Post-ventral	1052	-0.0313525	0.0265486	895.177	-1.18094	0.237938	-0.083506	0.0203358	0.405466	Non-significant
ReadEng_Unadj	L_G_cuneus	1052	0.0311799	0.02583	860.538	1.20712	0.227718	-0.019118	0.0818676	0.396135	Non-significant
ReadEng_Unadj	L_G_front_inf-Opercular	1052	0.0386588	0.0261778	879.669	1.47678	0.140093	-0.0123068	0.0901355	0.272719	Non-significant
ReadEng_Unadj	L_G_front_inf-Orbital	1052	-0.0664464	0.0266211	908.183	-2.49601	0.0127364	-0.118693	-0.0146152	0.0494646	Significant
ReadEng_Unadj	L_G_front_inf-Triangul	1052	0.00711511	0.0265026	899.404	0.268468	0.788401	-0.0446597	0.0587946	0.90802	Non-significant
ReadEng_Unadj	L_G_front_middle	1052	0.116375	0.0263869	898.57	4.41033	1.15708e-05	0.0648669	0.168974	0.000161026	Significant
ReadEng_Unadj	L_G_front_sup	1052	0.0060471	0.0261423	870.098	0.231315	0.817124	-0.0449525	0.0571027	0.917374	Non-significant
ReadEng_Unadj	L_G_Ins_lg_and_S_cent_ins	1052	-0.0753603	0.0262271	873.92	-2.87338	0.00415949	-0.12678	-0.0242835	0.0204304	Significant
ReadEng_Unadj	L_G_insular_short	1052	0.00636718	0.0256705	845.406	0.248034	0.804168	-0.0436352	0.0566796	0.917374	Non-significant
ReadEng_Unadj	L_G_occipital_middle	1052	0.0503942	0.0266158	913.97	1.8934	0.058621	-0.00142255	0.102735	0.143966	Non-significant
ReadEng_Unadj	L_G_occipital_sup	1052	0.0314285	0.0262264	885.05	1.19835	0.231101	-0.0196443	0.0828516	0.397875	Non-significant
ReadEng_Unadj	L_G_oc-temp_lat-fusifor	1052	0.0154852	0.0265136	898.57	0.584048	0.559335	-0.0361522	0.0674342	0.735503	Non-significant
ReadEng_Unadj	L_G_oc-temp_med-Lingual	1052	0.0814241	0.0265738	910.208	3.06407	0.00224781	0.0296865	0.133746	0.0125128	Significant
ReadEng_Unadj	L_G_oc-temp_med-Parahip	1052	-0.0178557	0.0260389	864.24	-0.685732	0.493066	-0.0687306	0.0329283	0.669776	Non-significant
ReadEng_Unadj	L_G_orbital	1052	-0.0396441	0.0265267	893.248	-1.4945	0.135399	-0.0915975	0.012025	0.269187	Non-significant
ReadEng_Unadj	L_G_pariet_inf-Angular	1052	0.0642245	0.0262724	889.646	2.44456	0.014696	0.0130284	0.11562	0.0525047	Non-significant
ReadEng_Unadj	L_G_pariet_inf-Supramar	1052	0.00211391	0.0265417	888.031	0.0796449	0.936538	-0.0495614	0.0542668	0.955177	Non-significant
ReadEng_Unadj	L_G_parietal_sup	1052	0.0904295	0.0268765	926.025	3.36464	0.000797921	0.0379134	0.144125	0.0057936	Significant
ReadEng_Unadj	L_G_postcentral	1052	-0.065247	0.0266132	899.334	-2.45168	0.0144083	-0.117376	-0.0134127	0.0525047	Non-significant
ReadEng_Unadj	L_G_precentral	1052	-0.00305373	0.0262586	885.858	-0.116295	0.907445	-0.0542144	0.0483381	0.953103	Non-significant
ReadEng_Unadj	L_G_precuneus	1052	0.138602	0.0267793	919.81	5.1757	2.78846e-07	0.0864064	0.191682	9.31344e-06	Significant
ReadEng_Unadj	L_G_rectus	1052	-0.0538352	0.0268305	889.256	-2.00649	0.0451062	-0.106692	-0.00159412	0.115888	Non-significant
ReadEng_Unadj	L_G_subcallosal	1052	-0.0640366	0.026035	854.833	-2.45963	0.0141049	-0.114928	-0.0132729	0.0525047	Non-significant
ReadEng_Unadj	L_G_temp_sup-G_T_transv	1052	-0.0260199	0.0261678	881.8	-0.994346	0.320327	-0.0772112	0.0249735	0.495321	Non-significant
ReadEng_Unadj	L_G_temp_sup-Lateral	1052	-0.0322684	0.0262479	880.985	-1.22937	0.219261	-0.0837447	0.0188447	0.385437	Non-significant
ReadEng_Unadj	L_G_temp_sup-Plan_polar	1052	-0.0533092	0.0262937	885.527	-2.02745	0.0429152	-0.10508	-0.00211566	0.111982	Non-significant
ReadEng_Unadj	L_G_temp_sup-Plan_tempo	1052	0.0153761	0.0262697	879.337	0.585314	0.558487	-0.0358201	0.0667616	0.735503	Non-significant
ReadEng_Unadj	L_G_temporal_inf	1052	0.0437381	0.0259934	869.083	1.68266	0.0927998	-0.00687049	0.0949317	0.198367	Non-significant
ReadEng_Unadj	L_G_temporal_middle	1052	-0.0598953	0.0267933	898.3	-2.23546	0.0256323	-0.112525	-0.00773083	0.0807658	Non-significant
ReadEng_Unadj	L_Lat_Fis-ant-Horizont	1052	0.0558612	0.0266023	909.357	2.09987	0.0360156	0.00404043	0.107935	0.100243	Non-significant
ReadEng_Unadj	L_Lat_Fis-ant-Vertical	1052	0.0280101	0.0261184	872.638	1.07243	0.283824	-0.022848	0.0792615	0.455756	Non-significant
ReadEng_Unadj	L_Lat_Fis-post	1052	-0.0452337	0.0262018	882.915	-1.72636	0.0846327	-0.0965101	0.00581815	0.190814	Non-significant
ReadEng_Unadj	L_Pole_occipital	1052	0.0373225	0.0263126	883.85	1.41843	0.156419	-0.0139081	0.0889948	0.295782	Non-significant
ReadEng_Unadj	L_Pole_temporal	1052	-0.0498904	0.0259266	855.257	-1.92429	0.0546496	-0.100896	0.000587855	0.13828	Non-significant
ReadEng_Unadj	L_S_calcarine	1052	0.0732501	0.0263953	905.217	2.77512	0.00563189	0.0218499	0.125324	0.0261257	Significant
ReadEng_Unadj	L_S_central	1052	-0.0721175	0.0265373	891.229	-2.71759	0.00670353	-0.124207	-0.0204481	0.0302565	Significant
ReadEng_Unadj	L_S_cingul-Marginalis	1052	0.00201393	0.0265182	889.516	0.0759453	0.93948	-0.0497478	0.053763	0.955177	Non-significant
ReadEng_Unadj	L_S_circular_insula_ant	1052	0.0736123	0.0259992	852.536	2.83133	0.00474467	0.0229892	0.124676	0.0226388	Significant
ReadEng_Unadj	L_S_circular_insula_inf	1052	-0.0783018	0.0263804	902.102	-2.96818	0.00307488	-0.129923	-0.0269051	0.0165647	Significant
ReadEng_Unadj	L_S_circular_insula_sup	1052	-0.0232029	0.0265447	903.022	-0.874107	0.382293	-0.075043	0.0285689	0.564981	Non-significant
ReadEng_Unadj	L_S_collat_transv_ant	1052	-0.00557986	0.0259008	862.706	-0.215432	0.829482	-0.0560715	0.0450644	0.917374	Non-significant
ReadEng_Unadj	L_S_collat_transv_post	1052	0.0278061	0.0266175	900.143	1.04466	0.296462	-0.024016	0.080183	0.467068	Non-significant
ReadEng_Unadj	L_S_front_inf	1052	0.106837	0.0264813	897.075	4.03442	5.9401e-05	0.0551273	0.159671	0.000619997	Significant
ReadEng_Unadj	L_S_front_middle	1052	0.114592	0.0263925	892.509	4.34182	1.57493e-05	0.0629546	0.167553	0.000191891	Significant
ReadEng_Unadj	L_S_front_sup	1052	0.0972416	0.0266395	909.001	3.65028	0.000276896	0.0452546	0.150281	0.0027201	Significant
ReadEng_Unadj	L_S_interm_prim-Jensen	1052	0.0674427	0.0265296	895.515	2.54217	0.0111843	0.0157561	0.119364	0.0444707	Significant
ReadEng_Unadj	L_S_intrapariet_and_P_trans	1052	0.172398	0.0271358	952.08	6.35313	3.26468e-10	0.118835	0.227849	5.45202e-08	Significant
ReadEng_Unadj	L_S_oc_middle_and_Lunatus	1052	0.0139483	0.0265894	910.454	0.524581	0.600002	-0.0378189	0.0662634	0.771656	Non-significant
ReadEng_Unadj	L_S_oc_sup_and_transversal	1052	0.0765277	0.0265555	914.257	2.8818	0.00404666	0.0248185	0.128891	0.0204304	Significant
ReadEng_Unadj	L_S_occipital_ant	1052	0.0197518	0.0263285	891.784	0.750204	0.45333	-0.031512	0.0714248	0.636185	Non-significant
ReadEng_Unadj	L_S_oc-temp_lat	1052	0.0543844	0.0262314	879.778	2.07326	0.038439	0.00331132	0.10606	0.103537	Non-significant
ReadEng_Unadj	L_S_oc-temp_med_and_Lingual	1052	-0.0108643	0.0265721	894.509	-0.408861	0.682739	-0.0626844	0.0410421	0.831565	Non-significant
ReadEng_Unadj	L_S_orbital_lateral	1052	0.0259621	0.0264214	885.697	0.982615	0.326065	-0.0254805	0.0779924	0.499568	Non-significant
ReadEng_Unadj	L_S_orbital_med-olfact	1052	-0.00626334	0.0261149	874.631	-0.239837	0.810513	-0.0572104	0.0447356	0.917374	Non-significant
ReadEng_Unadj	L_S_orbital-H_Shaped	1052	-0.00220404	0.0260442	871.782	-0.084627	0.932577	-0.0529416	0.0487944	0.955177	Non-significant
ReadEng_Unadj	L_S_parieto_occipital	1052	0.046428	0.0263362	874.34	1.76289	0.0782678	-0.00506669	0.0977647	0.186725	Non-significant
ReadEng_Unadj	L_S_pericallosal	1052	0.0196582	0.0259709	857.228	0.756932	0.449298	-0.0309614	0.0704602	0.635871	Non-significant
ReadEng_Unadj	L_S_postcentral	1052	0.019323	0.0265361	903.07	0.728179	0.466693	-0.032364	0.071748	0.648977	Non-significant
ReadEng_Unadj	L_S_precentral-inf-part	1052	0.130989	0.0267184	910.191	4.9026	1.11966e-06	0.0786378	0.184776	2.67119e-05	Significant
ReadEng_Unadj	L_S_precentral-sup-part	1052	0.0461556	0.0268281	911.3	1.72042	0.0856948	-0.00627581	0.0997723	0.190814	Non-significant
ReadEng_Unadj	L_S_suborbital	1052	-0.100274	0.0276297	939.339	-3.62921	0.000299628	-0.15465	-0.04648	0.00277988	Significant
ReadEng_Unadj	L_S_subparietal	1052	0.0139565	0.0266553	899.704	0.523594	0.60069	-0.0387344	0.0658854	0.771656	Non-significant
ReadEng_Unadj	L_S_temporal_inf	1052	-0.00330273	0.0265266	880.933	-0.124506	0.900943	-0.0550317	0.0485257	0.953103	Non-significant
ReadEng_Unadj	L_S_temporal_sup	1052	0.00423736	0.0263544	888.232	0.160784	0.8723	-0.047291	0.0556059	0.939833	Non-significant
ReadEng_Unadj	L_S_temporal_transverse	1052	-0.0306546	0.0262991	893.437	-1.16561	0.244082	-0.0820155	0.020642	0.407617	Non-significant
ReadEng_Unadj	R_G_and_S_frontomargin	1052	0.0630415	0.0263459	883.175	2.39284	0.0169264	0.0117475	0.114908	0.0576881	Non-significant
ReadEng_Unadj	R_G_and_S_occipital_inf	1052	-0.008895	0.0264216	891.926	-0.336656	0.736455	-0.0603508	0.0428907	0.872256	Non-significant
ReadEng_Unadj	R_G_and_S_paracentral	1052	-0.0593973	0.0268109	889.178	-2.21541	0.0269843	-0.112232	-0.00719366	0.0834515	Non-significant
ReadEng_Unadj	R_G_and_S_subcentral	1052	-0.0654772	0.0272	907.758	-2.40725	0.0162718	-0.119236	-0.0124916	0.0566121	Non-significant
ReadEng_Unadj	R_G_and_S_transv_frontopol	1052	0.0368152	0.026031	879.05	1.41428	0.157633	-0.0139249	0.0877142	0.295782	Non-significant
ReadEng_Unadj	R_G_and_S_cingul-Ant	1052	0.0455933	0.0261601	869.421	1.74286	0.0817123	-0.00546416	0.0966579	0.189527	Non-significant
ReadEng_Unadj	R_G_and_S_cingul-Mid-Ant	1052	0.0812435	0.0263551	896.455	3.08264	0.00211446	0.0298776	0.133484	0.0121764	Significant
ReadEng_Unadj	R_G_and_S_cingul-Mid-Post	1052	-0.0477181	0.0263546	886.509	-1.81062	0.0705386	-0.0993256	0.00361974	0.170724	Non-significant
ReadEng_Unadj	R_G_cingul-Post-dorsal	1052	-0.00398712	0.0267808	915.235	-0.14888	0.881681	-0.0566437	0.0481518	0.943851	Non-significant
ReadEng_Unadj	R_G_cingul-Post-ventral	1052	-0.0336488	0.0266892	908.227	-1.26077	0.207717	-0.0858162	0.018374	0.372997	Non-significant
ReadEng_Unadj	R_G_cuneus	1052	0.040042	0.0262239	882.861	1.52693	0.127137	-0.0110571	0.0913522	0.256505	Non-significant
ReadEng_Unadj	R_G_front_inf-Opercular	1052	0.0176656	0.0266217	908.833	0.663576	0.50713	-0.0341848	0.069807	0.682989	Non-significant
ReadEng_Unadj	R_G_front_inf-Orbital	1052	0.00488177	0.0264681	891.13	0.18444	0.85371	-0.0473123	0.0564231	0.925777	Non-significant
ReadEng_Unadj	R_G_front_inf-Triangul	1052	-0.0551717	0.0267023	905.372	-2.06618	0.0390954	-0.107761	-0.00318242	0.103634	Non-significant
ReadEng_Unadj	R_G_front_middle	1052	0.124126	0.0269935	923.332	4.59835	4.85146e-06	0.0714289	0.177905	9.00215e-05	Significant
ReadEng_Unadj	R_G_front_sup	1052	-0.00951863	0.0260868	870.756	-0.364883	0.715288	-0.0606628	0.0412857	0.853236	Non-significant
ReadEng_Unadj	R_G_Ins_lg_and_S_cent_ins	1052	-0.0445728	0.0266706	892.262	-1.67123	0.095026	-0.0966667	0.00744314	0.198367	Non-significant
ReadEng_Unadj	R_G_insular_short	1052	0.0501991	0.0262092	888.865	1.91532	0.0557718	-0.000836267	0.101895	0.139013	Non-significant
ReadEng_Unadj	R_G_occipital_middle	1052	0.0340197	0.0267906	915.289	1.26984	0.204465	-0.0181379	0.086649	0.371148	Non-significant
ReadEng_Unadj	R_G_occipital_sup	1052	0.0128275	0.0264343	879.292	0.485258	0.627614	-0.0388138	0.0643816	0.791623	Non-significant
ReadEng_Unadj	R_G_oc-temp_lat-fusifor	1052	-0.0113631	0.0265132	890.974	-0.428583	0.668331	-0.0629957	0.0406113	0.820671	Non-significant
ReadEng_Unadj	R_G_oc-temp_med-Lingual	1052	0.0453884	0.026323	894.603	1.72428	0.085002	-0.0058618	0.0970761	0.190814	Non-significant
ReadEng_Unadj	R_G_oc-temp_med-Parahip	1052	0.000762144	0.0265777	886.087	0.0286761	0.977129	-0.0510984	0.0526467	0.983016	Non-significant
ReadEng_Unadj	R_G_orbital	1052	0.00318116	0.0263956	891.822	0.120519	0.904099	-0.0485753	0.0545821	0.953103	Non-significant
ReadEng_Unadj	R_G_pariet_inf-Angular	1052	0.0835399	0.0267956	914.924	3.11767	0.00187983	0.0313688	0.136118	0.0112118	Significant
ReadEng_Unadj	R_G_pariet_inf-Supramar	1052	0.0293462	0.026501	898.777	1.10736	0.268434	-0.0222693	0.0812591	0.435228	Non-significant
ReadEng_Unadj	R_G_parietal_sup	1052	0.118431	0.0267664	927.831	4.42462	1.08073e-05	0.0663019	0.17127	0.000161026	Significant
ReadEng_Unadj	R_G_postcentral	1052	-0.0612261	0.027088	914.483	-2.26026	0.0240395	-0.114596	-0.00848278	0.0772038	Non-significant
ReadEng_Unadj	R_G_precentral	1052	-0.00185004	0.0262073	869.839	-0.0705927	0.943738	-0.0531863	0.0491996	0.955177	Non-significant
ReadEng_Unadj	R_G_precuneus	1052	0.150412	0.0271855	937.662	5.53282	4.08855e-08	0.0974046	0.204352	2.27596e-06	Significant
ReadEng_Unadj	R_G_rectus	1052	-0.0704094	0.0261895	862.686	-2.68846	0.00731664	-0.122105	-0.0194079	0.0321547	Significant
ReadEng_Unadj	R_G_subcallosal	1052	-0.0337839	0.0260368	854.867	-1.29754	0.194795	-0.0848398	0.016924	0.357481	Non-significant
ReadEng_Unadj	R_G_temp_sup-G_T_transv	1052	0.002332	0.0261853	877.125	0.0890573	0.929057	-0.0487986	0.05342	0.955177	Non-significant
ReadEng_Unadj	R_G_temp_sup-Lateral	1052	-0.0143925	0.0265339	879.196	-0.542421	0.587666	-0.0663854	0.0372868	0.766721	Non-significant
ReadEng_Unadj	R_G_temp_sup-Plan_polar	1052	-0.0184359	0.0269004	897.865	-0.685337	0.493308	-0.0713077	0.0339365	0.669776	Non-significant
ReadEng_Unadj	R_G_temp_sup-Plan_tempo	1052	-0.0108535	0.0269424	906.834	-0.402839	0.687162	-0.0636203	0.0416226	0.831565	Non-significant
ReadEng_Unadj	R_G_temporal_inf	1052	0.0234966	0.0261571	870.627	0.898287	0.369281	-0.0274339	0.0750452	0.560636	Non-significant
ReadEng_Unadj	R_G_temporal_middle	1052	-0.0232759	0.0268673	907.405	-0.866325	0.386541	-0.0760605	0.0290317	0.566248	Non-significant
ReadEng_Unadj	R_Lat_Fis-ant-Horizont	1052	0.040978	0.0266719	903.204	1.53638	0.124796	-0.0110804	0.0930235	0.256505	Non-significant
ReadEng_Unadj	R_Lat_Fis-ant-Vertical	1052	0.0572295	0.0264758	892.578	2.16158	0.0309158	0.00568409	0.109272	0.0921953	Non-significant
ReadEng_Unadj	R_Lat_Fis-post	1052	-0.0786261	0.0269951	908.279	-2.91261	0.00367199	-0.13156	-0.0260612	0.0191632	Significant
ReadEng_Unadj	R_Pole_occipital	1052	0.0128034	0.0264471	900.243	0.484115	0.628422	-0.0386882	0.0647319	0.791623	Non-significant
ReadEng_Unadj	R_Pole_temporal	1052	-0.0332645	0.0267838	890.91	-1.24196	0.214576	-0.085703	0.0189113	0.381215	Non-significant
ReadEng_Unadj	R_S_calcarine	1052	0.0671628	0.0262993	896.974	2.55379	0.0108202	0.0159614	0.118889	0.0440725	Significant
ReadEng_Unadj	R_S_central	1052	-0.0457893	0.0269639	908.582	-1.69817	0.0898181	-0.0990578	0.00673284	0.197363	Non-significant
ReadEng_Unadj	R_S_cingul-Marginalis	1052	0.0060451	0.0264054	887.616	0.228934	0.818973	-0.0455014	0.0575704	0.917374	Non-significant
ReadEng_Unadj	R_S_circular_insula_ant	1052	0.144416	0.0264889	910.5	5.45193	6.41873e-08	0.0928175	0.196766	2.67982e-06	Significant
ReadEng_Unadj	R_S_circular_insula_inf	1052	-0.039196	0.0265652	889.309	-1.47546	0.140442	-0.0912446	0.0125437	0.272719	Non-significant
ReadEng_Unadj	R_S_circular_insula_sup	1052	-0.0117183	0.0267171	901.38	-0.438608	0.661051	-0.0637405	0.0406939	0.817744	Non-significant
ReadEng_Unadj	R_S_collat_transv_ant	1052	-0.0224844	0.0263005	865.13	-0.854905	0.392841	-0.0738812	0.0288025	0.570473	Non-significant
ReadEng_Unadj	R_S_collat_transv_post	1052	-0.00189457	0.0264985	905.369	-0.071497	0.943018	-0.0535162	0.0499706	0.955177	Non-significant
ReadEng_Unadj	R_S_front_inf	1052	0.0859242	0.0266354	896.293	3.22594	0.00130108	0.0340637	0.138198	0.00835691	Significant
ReadEng_Unadj	R_S_front_middle	1052	0.133974	0.0267351	912.995	5.01117	6.49606e-07	0.0817222	0.187443	1.80807e-05	Significant
ReadEng_Unadj	R_S_front_sup	1052	0.125012	0.0268515	909.526	4.65568	3.70956e-06	0.0726954	0.178149	7.74371e-05	Significant
ReadEng_Unadj	R_S_interm_prim-Jensen	1052	0.114536	0.0269367	916.527	4.25205	2.33537e-05	0.0620478	0.167865	0.000260004	Significant
ReadEng_Unadj	R_S_intrapariet_and_P_trans	1052	0.158836	0.0273101	962.114	5.81603	8.19649e-09	0.105055	0.214329	6.84407e-07	Significant
ReadEng_Unadj	R_S_oc_middle_and_Lunatus	1052	-0.0208368	0.0266685	909.143	-0.781325	0.434815	-0.0727627	0.0314843	0.620633	Non-significant
ReadEng_Unadj	R_S_oc_sup_and_transversal	1052	0.0408457	0.0267754	908.377	1.52549	0.127484	-0.0113132	0.093257	0.256505	Non-significant
ReadEng_Unadj	R_S_occipital_ant	1052	-0.0128404	0.026681	886.897	-0.481255	0.630454	-0.0648611	0.0393003	0.791623	Non-significant
ReadEng_Unadj	R_S_oc-temp_lat	1052	-0.00505465	0.0266612	898.221	-0.189588	0.849675	-0.0569622	0.0473256	0.925777	Non-significant
ReadEng_Unadj	R_S_oc-temp_med_and_Lingual	1052	-0.0237691	0.0267317	893.103	-0.88917	0.374151	-0.0760076	0.0283491	0.562912	Non-significant
ReadEng_Unadj	R_S_orbital_lateral	1052	0.0191245	0.0264723	892.261	0.722434	0.470217	-0.032762	0.0706787	0.648977	Non-significant
ReadEng_Unadj	R_S_orbital_med-olfact	1052	0.0102744	0.0262164	881.913	0.391908	0.695221	-0.0410712	0.0613416	0.835266	Non-significant
ReadEng_Unadj	R_S_orbital-H_Shaped	1052	-0.000303398	0.0262213	884.621	-0.0115706	0.990771	-0.0516531	0.0507746	0.990771	Non-significant
ReadEng_Unadj	R_S_parieto_occipital	1052	0.0545312	0.026267	878.934	2.07604	0.0381808	0.0032816	0.105818	0.103537	Non-significant
ReadEng_Unadj	R_S_pericallosal	1052	0.0551985	0.0261721	880.83	2.10906	0.0352213	0.00424065	0.106588	0.100243	Non-significant
ReadEng_Unadj	R_S_postcentral	1052	0.0168815	0.0265837	897.428	0.635031	0.52557	-0.0349303	0.0688608	0.702161	Non-significant
ReadEng_Unadj	R_S_precentral-inf-part	1052	0.118152	0.0267845	914.234	4.41122	1.15023e-05	0.0659429	0.171252	0.000161026	Significant
ReadEng_Unadj	R_S_precentral-sup-part	1052	0.0867167	0.0264832	908.67	3.2744	0.00109886	0.0351021	0.139194	0.00734039	Significant
ReadEng_Unadj	R_S_suborbital	1052	-0.0859369	0.0269721	930.084	-3.18615	0.00148987	-0.13983	-0.0332167	0.0092151	Significant
ReadEng_Unadj	R_S_subparietal	1052	0.0583133	0.0264477	893.602	2.20485	0.0277186	0.00649947	0.109825	0.0841637	Non-significant
ReadEng_Unadj	R_S_temporal_inf	1052	-0.00513683	0.0262812	877.321	-0.195457	0.845081	-0.0563368	0.0463183	0.925777	Non-significant
ReadEng_Unadj	R_S_temporal_sup	1052	0.0280623	0.0266851	903.282	1.05161	0.29326	-0.0240533	0.0801072	0.466423	Non-significant
ReadEng_Unadj	R_S_temporal_transverse	1052	0.0117105	0.0263221	893.054	0.444892	0.656506	-0.0395848	0.0631952	0.817744	Non-significant
ReadEng_Unadj	Accumbens-L	1052	-0.0260325	0.0254288	827.102	-1.02374	0.306258	-0.0759652	0.0234843	0.477992	Non-significant
ReadEng_Unadj	Accumbens-R	1052	0.0449527	0.0257806	850.591	1.74366	0.0815789	-0.0052687	0.0954579	0.189527	Non-significant
ReadEng_Unadj	Amygdala-L	1052	-0.0945368	0.0263424	893.795	-3.58876	0.000350316	-0.146676	-0.04321	0.00306738	Significant
ReadEng_Unadj	Amygdala-R	1052	-0.0446117	0.0266795	911.244	-1.67213	0.0948412	-0.097716	0.00745809	0.198367	Non-significant
ReadEng_Unadj	Brain Stem	1052	0.0693874	0.026107	884.137	2.65781	0.00800707	0.0185596	0.12076	0.0334295	Significant
ReadEng_Unadj	Caudate-L	1052	0.0901194	0.0264584	904.338	3.40608	0.000688068	0.0385779	0.141913	0.00522306	Significant
ReadEng_Unadj	Caudate-R	1052	0.114871	0.0264879	904.274	4.33675	1.60867e-05	0.0632891	0.166788	0.000191891	Significant
ReadEng_Unadj	Cerebellum-L	1052	0.0656998	0.0268991	912.711	2.44245	0.0147768	0.013312	0.118805	0.0525047	Non-significant
ReadEng_Unadj	Cerebellum-R	1052	0.0874453	0.026658	912.369	3.28026	0.00107641	0.035477	0.140322	0.00734039	Significant
ReadEng_Unadj	Diencephalon-L	1052	0.037303	0.0258841	876.205	1.44115	0.149899	-0.0132065	0.0878355	0.287736	Non-significant
ReadEng_Unadj	Diencephalon-R	1052	0.0546663	0.0260048	882.566	2.10216	0.0358218	0.00401916	0.105627	0.100243	Non-significant
ReadEng_Unadj	Hippocampus-L	1052	-0.0695115	0.0260826	876.249	-2.66505	0.0078392	-0.120899	-0.0187262	0.0334295	Significant
ReadEng_Unadj	Hippocampus-R	1052	-0.0210631	0.0262712	878.298	-0.801757	0.42291	-0.0727024	0.0300853	0.608845	Non-significant
ReadEng_Unadj	Pallidum-L	1052	0.0306814	0.0262151	884.497	1.17037	0.242166	-0.0204428	0.081895	0.407617	Non-significant
ReadEng_Unadj	Pallidum-R	1052	0.0432	0.0258222	857.763	1.67298	0.0946967	-0.00719873	0.0936093	0.198367	Non-significant
ReadEng_Unadj	Putamen-L	1052	-0.00731461	0.0257493	857.405	-0.28407	0.776425	-0.0576244	0.0429067	0.906734	Non-significant
ReadEng_Unadj	Putamen-R	1052	0.0350096	0.0259123	869.729	1.35108	0.177021	-0.0156074	0.0855522	0.328472	Non-significant
ReadEng_Unadj	Thalamus-L	1052	0.0290567	0.0257819	858.057	1.12702	0.26005	-0.0212744	0.0793762	0.425768	Non-significant
ReadEng_Unadj	Thalamus-R	1052	0.0616201	0.0261146	880.508	2.3596	0.018512	0.0107748	0.112906	0.0618302	Non-significant
PicVocab_Unadj	L_G_and_S_frontomargin	1052	0.0721271	0.0245161	822.873	2.94203	0.00335217	0.0243751	0.12025	0.0155503	Significant
PicVocab_Unadj	L_G_and_S_occipital_inf	1052	0.0296883	0.0250292	848.273	1.18615	0.235896	-0.0190621	0.0788922	0.390046	Non-significant
PicVocab_Unadj	L_G_and_S_paracentral	1052	-0.0221777	0.0253434	843.32	-0.875088	0.381775	-0.0723863	0.0272566	0.526913	Non-significant
PicVocab_Unadj	L_G_and_S_subcentral	1052	-0.0569977	0.0254098	861.967	-2.24314	0.0251411	-0.107022	-0.00749903	0.08747	Non-significant
PicVocab_Unadj	L_G_and_S_transv_frontopol	1052	-0.0249058	0.0247513	831.354	-1.00624	0.314592	-0.0732471	0.0233792	0.473306	Non-significant
PicVocab_Unadj	L_G_and_S_cingul-Ant	1052	-0.00792973	0.0250591	831.647	-0.316441	0.751747	-0.057334	0.0408941	0.820534	Non-significant
PicVocab_Unadj	L_G_and_S_cingul-Mid-Ant	1052	0.0432214	0.0248299	844.951	1.7407	0.0821005	-0.0051448	0.0920903	0.185281	Non-significant
PicVocab_Unadj	L_G_and_S_cingul-Mid-Post	1052	-0.0365369	0.0249033	835.87	-1.46715	0.142711	-0.0857316	0.0120013	0.264809	Non-significant
PicVocab_Unadj	L_G_cingul-Post-dorsal	1052	-0.0508498	0.0252559	853.312	-2.01338	0.0443878	-0.100915	-0.00157803	0.123546	Non-significant
PicVocab_Unadj	L_G_cingul-Post-ventral	1052	-0.0602772	0.0249946	846.18	-2.41161	0.0160943	-0.109452	-0.0115918	0.061085	Non-significant
PicVocab_Unadj	L_G_cuneus	1052	0.0438187	0.0242753	813.418	1.80507	0.0714327	-0.00346334	0.0915191	0.170418	Non-significant
PicVocab_Unadj	L_G_front_inf-Opercular	1052	0.050568	0.0246054	830.689	2.05515	0.0401763	0.00259248	0.0986639	0.116729	Non-significant
PicVocab_Unadj	L_G_front_inf-Orbital	1052	-0.0674758	0.0251388	858.644	-2.68413	0.00741192	-0.117076	-0.0184893	0.03019	Significant
PicVocab_Unadj	L_G_front_inf-Triangul	1052	-0.035937	0.0250002	851.062	-1.43747	0.150953	-0.0851762	0.0127656	0.274013	Non-significant
PicVocab_Unadj	L_G_front_middle	1052	0.0985053	0.0248659	845.052	3.96145	8.07782e-05	0.0500574	0.14754	0.000843123	Significant
PicVocab_Unadj	L_G_front_sup	1052	0.00834032	0.0245939	821.42	0.339122	0.734605	-0.0397912	0.0562699	0.81786	Non-significant
PicVocab_Unadj	L_G_Ins_lg_and_S_cent_ins	1052	-0.0470573	0.0247579	826.681	-1.9007	0.0576891	-0.0958268	0.00117283	0.148216	Non-significant
PicVocab_Unadj	L_G_insular_short	1052	-0.0073321	0.0241051	800.238	-0.304171	0.761076	-0.0543612	0.039754	0.825323	Non-significant
PicVocab_Unadj	L_G_occipital_middle	1052	0.0380212	0.0251452	863.783	1.51207	0.130883	-0.0109535	0.0874174	0.254156	Non-significant
PicVocab_Unadj	L_G_occipital_sup	1052	0.0542024	0.0246823	835.853	2.196	0.0283659	0.00612796	0.102722	0.0966755	Non-significant
PicVocab_Unadj	L_G_oc-temp_lat-fusifor	1052	0.0424899	0.0249865	848.688	1.70051	0.0894011	-0.00617732	0.0915236	0.196447	Non-significant
PicVocab_Unadj	L_G_oc-temp_med-Lingual	1052	0.0929772	0.0250788	861.348	3.7074	0.000222791	0.0440345	0.14275	0.00180747	Significant
PicVocab_Unadj	L_G_oc-temp_med-Parahip	1052	0.00168944	0.0244915	814.552	0.0689807	0.945022	-0.0462183	0.0494298	0.960293	Non-significant
PicVocab_Unadj	L_G_orbital	1052	-0.0381409	0.0250166	843.993	-1.52462	0.127727	-0.0873065	0.0105845	0.250947	Non-significant
PicVocab_Unadj	L_G_pariet_inf-Angular	1052	0.0379156	0.0247891	839.819	1.52952	0.126511	-0.0105104	0.0862637	0.250947	Non-significant
PicVocab_Unadj	L_G_pariet_inf-Supramar	1052	0.0284031	0.0250018	839.313	1.13604	0.256262	-0.0203135	0.0773486	0.403734	Non-significant
PicVocab_Unadj	L_G_parietal_sup	1052	0.110968	0.0252872	872.461	4.3883	1.28218e-05	0.0616584	0.161015	0.000178437	Significant
PicVocab_Unadj	L_G_postcentral	1052	-0.0150044	0.0251632	848.925	-0.596283	0.551145	-0.0643657	0.0340084	0.666966	Non-significant
PicVocab_Unadj	L_G_precentral	1052	0.038867	0.0247181	838.071	1.57241	0.116233	-0.00930379	0.0872355	0.233867	Non-significant
PicVocab_Unadj	L_G_precuneus	1052	0.0954654	0.0254047	863.454	3.75779	0.000182942	0.0459692	0.145545	0.00179714	Significant
PicVocab_Unadj	L_G_rectus	1052	-0.0836325	0.0252381	839.416	-3.31374	0.000960003	-0.133633	-0.0344089	0.00552829	Significant
PicVocab_Unadj	L_G_subcallosal	1052	-0.0480867	0.0245009	807.574	-1.96265	0.0500303	-0.0960334	-0.000334415	0.136968	Non-significant
PicVocab_Unadj	L_G_temp_sup-G_T_transv	1052	-0.0197524	0.0246493	833.068	-0.801338	0.423165	-0.0679962	0.0282816	0.560861	Non-significant
PicVocab_Unadj	L_G_temp_sup-Lateral	1052	-0.0174838	0.0247308	832.442	-0.706966	0.479786	-0.0660848	0.0306854	0.611022	Non-significant
PicVocab_Unadj	L_G_temp_sup-Plan_polar	1052	-0.0462278	0.0247856	838.37	-1.86511	0.0625157	-0.0951224	0.00206807	0.155823	Non-significant
PicVocab_Unadj	L_G_temp_sup-Plan_tempo	1052	0.0445616	0.0246833	829.232	1.80533	0.0713856	-0.00366275	0.0927032	0.170418	Non-significant
PicVocab_Unadj	L_G_temporal_inf	1052	0.0388378	0.0244348	819.826	1.58945	0.112345	-0.00880046	0.0866144	0.2288	Non-significant
PicVocab_Unadj	L_G_temporal_middle	1052	-0.0446842	0.0253215	848.709	-1.76467	0.0779784	-0.095046	0.00477003	0.180867	Non-significant
PicVocab_Unadj	L_Lat_Fis-ant-Horizont	1052	-0.0208324	0.0251394	856.809	-0.828675	0.407519	-0.0698365	0.0283181	0.553298	Non-significant
PicVocab_Unadj	L_Lat_Fis-ant-Vertical	1052	0.0446363	0.024542	823.474	1.81877	0.0693091	-0.00321781	0.0926069	0.170215	Non-significant
PicVocab_Unadj	L_Lat_Fis-post	1052	-0.00199622	0.0247098	835.251	-0.0807869	0.935631	-0.0503717	0.0461513	0.960293	Non-significant
PicVocab_Unadj	L_Pole_occipital	1052	0.0398205	0.0247835	834.759	1.60673	0.108491	-0.00845074	0.0885156	0.226475	Non-significant
PicVocab_Unadj	L_Pole_temporal	1052	-0.0507055	0.024388	809.146	-2.07912	0.0379211	-0.0990342	-0.00314033	0.115171	Non-significant
PicVocab_Unadj	L_S_calcarine	1052	0.0789653	0.0249054	855.566	3.1706	0.00157538	0.0303801	0.128333	0.00848675	Significant
PicVocab_Unadj	L_S_central	1052	-0.0350061	0.0250845	841.873	-1.39552	0.163226	-0.0845144	0.0138771	0.293105	Non-significant
PicVocab_Unadj	L_S_cingul-Marginalis	1052	-0.00325636	0.0249946	842.103	-0.130283	0.896374	-0.0522306	0.0454357	0.93559	Non-significant
PicVocab_Unadj	L_S_circular_insula_ant	1052	0.0467334	0.0244794	803.191	1.90909	0.0566067	-0.000946642	0.0948424	0.148216	Non-significant
PicVocab_Unadj	L_S_circular_insula_inf	1052	-0.0574996	0.0249565	856.225	-2.304	0.0214615	-0.106594	-0.0088883	0.0762567	Non-significant
PicVocab_Unadj	L_S_circular_insula_sup	1052	-0.0175828	0.025052	855.061	-0.701851	0.482963	-0.0665923	0.0312391	0.611022	Non-significant
PicVocab_Unadj	L_S_collat_transv_ant	1052	0.00788504	0.0243608	816.875	0.323677	0.746265	-0.0396144	0.0555076	0.81991	Non-significant
PicVocab_Unadj	L_S_collat_transv_post	1052	0.0688755	0.0250618	849.74	2.74822	0.00611895	0.0200305	0.118373	0.0262017	Significant
PicVocab_Unadj	L_S_front_inf	1052	0.0775163	0.0249941	843.763	3.10138	0.00199027	0.0288001	0.126901	0.010072	Significant
PicVocab_Unadj	L_S_front_middle	1052	0.0825828	0.0249178	838.352	3.31421	0.000958464	0.033923	0.132158	0.00552829	Significant
PicVocab_Unadj	L_S_front_sup	1052	0.06946	0.0251444	853.851	2.76244	0.00586041	0.0204864	0.118866	0.025755	Significant
PicVocab_Unadj	L_S_interm_prim-Jensen	1052	0.0592269	0.0250087	843.221	2.36825	0.0180971	0.0104494	0.108079	0.0657004	Non-significant
PicVocab_Unadj	L_S_intrapariet_and_P_trans	1052	0.14291	0.0257727	893.064	5.54503	3.87096e-08	0.0921129	0.195242	1.2929e-06	Significant
PicVocab_Unadj	L_S_oc_middle_and_Lunatus	1052	0.0313762	0.0251032	861.235	1.24989	0.211681	-0.0175342	0.0808622	0.368236	Non-significant
PicVocab_Unadj	L_S_oc_sup_and_transversal	1052	0.0620099	0.0251074	862.815	2.46978	0.0137121	0.0130727	0.111608	0.0532539	Non-significant
PicVocab_Unadj	L_S_occipital_ant	1052	0.0472094	0.0247799	843.722	1.90515	0.0571009	-0.00107829	0.0957064	0.148216	Non-significant
PicVocab_Unadj	L_S_oc-temp_lat	1052	0.0266249	0.0247236	828.844	1.0769	0.281837	-0.0215342	0.0752857	0.42788	Non-significant
PicVocab_Unadj	L_S_oc-temp_med_and_Lingual	1052	-0.00521987	0.0250539	844.075	-0.208346	0.835009	-0.0541234	0.0436755	0.882573	Non-significant
PicVocab_Unadj	L_S_orbital_lateral	1052	0.0290095	0.0248807	836.152	1.16594	0.243971	-0.0194584	0.0777801	0.390291	Non-significant
PicVocab_Unadj	L_S_orbital_med-olfact	1052	-0.0118907	0.0245836	826.763	-0.483685	0.628737	-0.0599929	0.0360211	0.73943	Non-significant
PicVocab_Unadj	L_S_orbital-H_Shaped	1052	0.000541179	0.0245115	824.692	0.0220786	0.982391	-0.0473976	0.0483219	0.982391	Non-significant
PicVocab_Unadj	L_S_parieto_occipital	1052	0.0244723	0.0248306	826.366	0.98557	0.324633	-0.0239896	0.0729444	0.479767	Non-significant
PicVocab_Unadj	L_S_pericallosal	1052	0.0166039	0.0244075	808.05	0.680277	0.496524	-0.0310342	0.0642548	0.623455	Non-significant
PicVocab_Unadj	L_S_postcentral	1052	0.0674723	0.0249636	854.019	2.70283	0.00701175	0.0188511	0.11648	0.0292741	Significant
PicVocab_Unadj	L_S_precentral-inf-part	1052	0.115737	0.0252391	855.086	4.58562	5.20204e-06	0.0662696	0.16641	9.65267e-05	Significant
PicVocab_Unadj	L_S_precentral-sup-part	1052	0.0870412	0.025245	862.456	3.44785	0.000592407	0.0377782	0.137129	0.00366415	Significant
PicVocab_Unadj	L_S_suborbital	1052	-0.116002	0.0261265	891.283	-4.44	1.01242e-05	-0.167959	-0.0649697	0.000153704	Significant
PicVocab_Unadj	L_S_subparietal	1052	-0.0488076	0.025165	853.621	-1.9395	0.0527694	-0.0986456	0.000274534	0.142137	Non-significant
PicVocab_Unadj	L_S_temporal_inf	1052	-0.0218548	0.024972	831.082	-0.875172	0.381733	-0.0706354	0.0268546	0.526913	Non-significant
PicVocab_Unadj	L_S_temporal_sup	1052	-0.00724344	0.0248398	839.668	-0.291606	0.77066	-0.0560138	0.041138	0.830324	Non-significant
PicVocab_Unadj	L_S_temporal_transverse	1052	0.0028785	0.0248082	844.54	0.11603	0.907656	-0.0456825	0.0512182	0.941482	Non-significant
PicVocab_Unadj	R_G_and_S_frontomargin	1052	0.0770002	0.0247727	833.91	3.10827	0.0019457	0.0287451	0.125765	0.010072	Significant
PicVocab_Unadj	R_G_and_S_occipital_inf	1052	-0.0130744	0.0249019	842.181	-0.525037	0.599696	-0.0615995	0.0356631	0.710278	Non-significant
PicVocab_Unadj	R_G_and_S_paracentral	1052	-0.0367361	0.0253012	837.259	-1.45195	0.146889	-0.0868592	0.0126124	0.269566	Non-significant
PicVocab_Unadj	R_G_and_S_subcentral	1052	-0.0483869	0.0256907	855.829	-1.88344	0.05998	-0.0991558	0.00169266	0.151768	Non-significant
PicVocab_Unadj	R_G_and_S_transv_frontopol	1052	0.0238259	0.0245282	831.698	0.97137	0.331647	-0.0239721	0.0718343	0.48062	Non-significant
PicVocab_Unadj	R_G_and_S_cingul-Ant	1052	0.0266437	0.0246411	820.418	1.08127	0.279894	-0.0214348	0.0747635	0.42788	Non-significant
PicVocab_Unadj	R_G_and_S_cingul-Mid-Ant	1052	0.105401	0.0247565	845.776	4.25752	2.29862e-05	0.0571277	0.154407	0.000255913	Significant
PicVocab_Unadj	R_G_and_S_cingul-Mid-Post	1052	-0.0289064	0.0248673	837.95	-1.16243	0.245392	-0.0779143	0.0195412	0.390291	Non-significant
PicVocab_Unadj	R_G_cingul-Post-dorsal	1052	-0.015231	0.0253008	865.446	-0.601996	0.547335	-0.0651343	0.0340715	0.666966	Non-significant
PicVocab_Unadj	R_G_cingul-Post-ventral	1052	-0.0412902	0.0251845	859.394	-1.63951	0.101473	-0.0905976	0.00777749	0.217257	Non-significant
PicVocab_Unadj	R_G_cuneus	1052	0.0756162	0.02462	833.222	3.07133	0.00220031	0.027654	0.123865	0.0108074	Significant
PicVocab_Unadj	R_G_front_inf-Opercular	1052	0.0510973	0.0251177	859.357	2.03432	0.0422261	0.00214866	0.10067	0.119521	Non-significant
PicVocab_Unadj	R_G_front_inf-Orbital	1052	0.0153444	0.0249403	841.292	0.615247	0.538558	-0.0335135	0.0639331	0.661317	Non-significant
PicVocab_Unadj	R_G_front_inf-Triangul	1052	-0.0187703	0.0252194	852.62	-0.744279	0.456913	-0.0682964	0.0303495	0.591507	Non-significant
PicVocab_Unadj	R_G_front_middle	1052	0.152011	0.0253572	872.352	5.99476	2.98056e-09	0.102427	0.202616	2.48877e-07	Significant
PicVocab_Unadj	R_G_front_sup	1052	0.0229954	0.0245174	820.95	0.937919	0.348562	-0.0251218	0.0707512	0.493303	Non-significant
PicVocab_Unadj	R_G_Ins_lg_and_S_cent_ins	1052	-0.00173467	0.0251753	841.873	-0.0689039	0.945082	-0.0510714	0.0473081	0.960293	Non-significant
PicVocab_Unadj	R_G_insular_short	1052	0.08673	0.0246114	841.629	3.52397	0.000448056	0.0387811	0.135246	0.00311772	Significant
PicVocab_Unadj	R_G_occipital_middle	1052	0.0243157	0.0252973	863.542	0.961198	0.336721	-0.0249882	0.07379	0.48062	Non-significant
PicVocab_Unadj	R_G_occipital_sup	1052	0.0303747	0.0248749	830.251	1.2211	0.222395	-0.0181698	0.0789359	0.375832	Non-significant
PicVocab_Unadj	R_G_oc-temp_lat-fusifor	1052	0.00160579	0.0249961	840.177	0.0642418	0.948793	-0.0471117	0.0505026	0.960293	Non-significant
PicVocab_Unadj	R_G_oc-temp_med-Lingual	1052	0.069426	0.024781	844.649	2.80158	0.00520156	0.0211488	0.118256	0.0234773	Significant
PicVocab_Unadj	R_G_oc-temp_med-Parahip	1052	0.00708066	0.0250374	836.173	0.282803	0.777398	-0.0418197	0.0559221	0.832215	Non-significant
PicVocab_Unadj	R_G_orbital	1052	0.023082	0.024863	842.588	0.928367	0.353483	-0.0255569	0.0715389	0.496065	Non-significant
PicVocab_Unadj	R_G_pariet_inf-Angular	1052	0.108176	0.0252161	864.215	4.28994	1.98894e-05	0.059057	0.1578	0.000237252	Significant
PicVocab_Unadj	R_G_pariet_inf-Supramar	1052	0.0376046	0.0249812	848.534	1.50531	0.132615	-0.0110683	0.0865168	0.254561	Non-significant
PicVocab_Unadj	R_G_parietal_sup	1052	0.114917	0.0252654	873.988	4.54837	6.16927e-06	0.0657033	0.164626	0.000103027	Significant
PicVocab_Unadj	R_G_postcentral	1052	-0.0440845	0.0256124	863.414	-1.72122	0.0855699	-0.094772	0.00586272	0.190536	Non-significant
PicVocab_Unadj	R_G_precentral	1052	0.026802	0.0246274	821.685	1.0883	0.276782	-0.0214911	0.0747756	0.42788	Non-significant
PicVocab_Unadj	R_G_precuneus	1052	0.148697	0.0256614	882.3	5.79455	9.5288e-09	0.0986556	0.199478	5.30437e-07	Significant
PicVocab_Unadj	R_G_rectus	1052	-0.0526458	0.024645	812.494	-2.13617	0.0329638	-0.1012	-0.00463638	0.10794	Non-significant
PicVocab_Unadj	R_G_subcallosal	1052	-0.0235359	0.0244706	807.406	-0.961803	0.336437	-0.0714007	0.0241667	0.48062	Non-significant
PicVocab_Unadj	R_G_temp_sup-G_T_transv	1052	-0.0165524	0.0246412	828.142	-0.671738	0.501938	-0.0645815	0.031649	0.625549	Non-significant
PicVocab_Unadj	R_G_temp_sup-Lateral	1052	-0.0110361	0.0249842	828.481	-0.441722	0.658806	-0.0600205	0.0376328	0.753556	Non-significant
PicVocab_Unadj	R_G_temp_sup-Plan_polar	1052	-0.028537	0.0253656	847.818	-1.12503	0.260896	-0.0783995	0.0208688	0.407192	Non-significant
PicVocab_Unadj	R_G_temp_sup-Plan_tempo	1052	0.0113326	0.0254152	854.115	0.445898	0.655784	-0.0384879	0.0608395	0.753556	Non-significant
PicVocab_Unadj	R_G_temporal_inf	1052	0.0411145	0.0245757	820.867	1.67297	0.0947135	-0.00678755	0.0891902	0.205418	Non-significant
PicVocab_Unadj	R_G_temporal_middle	1052	0.0251428	0.0253157	851.84	0.993169	0.32091	-0.0247425	0.074466	0.478499	Non-significant
PicVocab_Unadj	R_Lat_Fis-ant-Horizont	1052	0.0401666	0.0251743	851.148	1.59554	0.110963	-0.00887793	0.0894746	0.228776	Non-significant
PicVocab_Unadj	R_Lat_Fis-ant-Vertical	1052	0.0890335	0.0248673	842.275	3.58035	0.000362776	0.0405966	0.137951	0.0027538	Significant
PicVocab_Unadj	R_Lat_Fis-post	1052	-0.0528779	0.0255285	858.373	-2.07133	0.0386266	-0.102948	-0.00315394	0.11519	Non-significant
PicVocab_Unadj	R_Pole_occipital	1052	0.00989027	0.0249461	850.496	0.396465	0.691862	-0.0387005	0.058815	0.775442	Non-significant
PicVocab_Unadj	R_Pole_temporal	1052	-0.0296444	0.0252405	842.081	-1.17448	0.240535	-0.078976	0.0195689	0.390291	Non-significant
PicVocab_Unadj	R_S_calcarine	1052	0.0865068	0.0247445	847.038	3.49601	0.000496816	0.0383019	0.135255	0.00319109	Significant
PicVocab_Unadj	R_S_central	1052	-0.0411972	0.02547	859.2	-1.61748	0.106142	-0.0918297	0.00854116	0.224377	Non-significant
PicVocab_Unadj	R_S_cingul-Marginalis	1052	-0.0107363	0.0248834	837.878	-0.431466	0.666241	-0.0594884	0.0377406	0.753556	Non-significant
PicVocab_Unadj	R_S_circular_insula_ant	1052	0.126782	0.0251197	861.021	5.04712	5.47361e-07	0.0776244	0.177012	1.30585e-05	Significant
PicVocab_Unadj	R_S_circular_insula_inf	1052	-0.011312	0.0250524	839.146	-0.451533	0.651722	-0.0604464	0.0374866	0.753556	Non-significant
PicVocab_Unadj	R_S_circular_insula_sup	1052	0.014386	0.0252163	851.227	0.570503	0.568487	-0.0347279	0.0639186	0.683002	Non-significant
PicVocab_Unadj	R_S_collat_transv_ant	1052	-0.0138854	0.0247455	816.732	-0.561129	0.574863	-0.0623577	0.034328	0.68573	Non-significant
PicVocab_Unadj	R_S_collat_transv_post	1052	0.011168	0.0250103	856.356	0.446535	0.655324	-0.0375468	0.0602234	0.753556	Non-significant
PicVocab_Unadj	R_S_front_inf	1052	0.0812227	0.0251085	842.821	3.23487	0.00126441	0.0323181	0.13051	0.00703854	Significant
PicVocab_Unadj	R_S_front_middle	1052	0.153093	0.0251143	860.446	6.09586	1.64171e-09	0.10395	0.203327	2.48877e-07	Significant
PicVocab_Unadj	R_S_front_sup	1052	0.121413	0.0253031	854.958	4.79834	1.88749e-06	0.0721085	0.171334	3.94015e-05	Significant
PicVocab_Unadj	R_S_interm_prim-Jensen	1052	0.141594	0.0252922	863.502	5.59835	2.90734e-08	0.0922575	0.191717	1.21382e-06	Significant
PicVocab_Unadj	R_S_intrapariet_and_P_trans	1052	0.140819	0.0259457	907.924	5.42745	7.3376e-08	0.0896141	0.193594	2.0423e-06	Significant
PicVocab_Unadj	R_S_oc_middle_and_Lunatus	1052	-0.0183888	0.0251786	859.794	-0.730338	0.465383	-0.0674394	0.0309332	0.597838	Non-significant
PicVocab_Unadj	R_S_oc_sup_and_transversal	1052	0.0207632	0.0252895	857.4	0.82102	0.411863	-0.0285149	0.070257	0.554686	Non-significant
PicVocab_Unadj	R_S_occipital_ant	1052	-0.000940004	0.0251441	837.522	-0.0373847	0.970187	-0.0500248	0.0481288	0.976032	Non-significant
PicVocab_Unadj	R_S_oc-temp_lat	1052	-0.00551963	0.0251433	847.095	-0.219527	0.826293	-0.0544975	0.0437685	0.878923	Non-significant
PicVocab_Unadj	R_S_oc-temp_med_and_Lingual	1052	-0.0199571	0.0251999	841.964	-0.79195	0.428613	-0.0692112	0.0291762	0.563609	Non-significant
PicVocab_Unadj	R_S_orbital_lateral	1052	0.0528093	0.0249203	843.486	2.11913	0.0343712	0.00424402	0.101568	0.110384	Non-significant
PicVocab_Unadj	R_S_orbital_med-olfact	1052	0.0319122	0.0246635	832.915	1.2939	0.196058	-0.0163408	0.0799805	0.345551	Non-significant
PicVocab_Unadj	R_S_orbital-H_Shaped	1052	0.0157451	0.0246933	836.534	0.637628	0.523891	-0.0325281	0.0638873	0.648072	Non-significant
PicVocab_Unadj	R_S_parieto_occipital	1052	0.0520898	0.0247344	829.528	2.10597	0.0355072	0.00385376	0.100422	0.111881	Non-significant
PicVocab_Unadj	R_S_pericallosal	1052	0.0591542	0.0246188	829.713	2.40281	0.0164884	0.0111897	0.107379	0.0611903	Non-significant
PicVocab_Unadj	R_S_postcentral	1052	0.029245	0.0250501	846.679	1.16746	0.243353	-0.0196536	0.0781297	0.390291	Non-significant
PicVocab_Unadj	R_S_precentral-inf-part	1052	0.109283	0.0253221	861.806	4.31574	1.77516e-05	0.0598075	0.159712	0.000228039	Significant
PicVocab_Unadj	R_S_precentral-sup-part	1052	0.0927165	0.0249577	859.392	3.71494	0.000216383	0.0440648	0.142052	0.00180747	Significant
PicVocab_Unadj	R_S_suborbital	1052	-0.0891417	0.0254954	879.002	-3.49639	0.000495217	-0.140162	-0.0392256	0.00319109	Significant
PicVocab_Unadj	R_S_subparietal	1052	0.0214338	0.0250095	845.076	0.857025	0.391674	-0.0274636	0.0701873	0.536144	Non-significant
PicVocab_Unadj	R_S_temporal_inf	1052	0.0300262	0.0247309	827.723	1.21412	0.225049	-0.0181811	0.078395	0.375832	Non-significant
PicVocab_Unadj	R_S_temporal_sup	1052	0.045194	0.025142	851.406	1.79755	0.072603	-0.00390432	0.094239	0.17077	Non-significant
PicVocab_Unadj	R_S_temporal_transverse	1052	0.0106525	0.0248142	844.822	0.429289	0.667823	-0.0377291	0.0591511	0.753556	Non-significant
PicVocab_Unadj	Accumbens-L	1052	-0.0183868	0.0238537	781.786	-0.770818	0.441048	-0.0653026	0.0280757	0.57543	Non-significant
PicVocab_Unadj	Accumbens-R	1052	0.0233597	0.0242402	803.692	0.963673	0.3355	-0.0238855	0.0707957	0.48062	Non-significant
PicVocab_Unadj	Amygdala-L	1052	-0.0659342	0.0248777	841.608	-2.65033	0.0081922	-0.115031	-0.0174556	0.0325738	Significant
PicVocab_Unadj	Amygdala-R	1052	-0.0539318	0.0251622	861.268	-2.14337	0.0323632	-0.103628	-0.00488855	0.10794	Non-significant
PicVocab_Unadj	Brain Stem	1052	0.0866506	0.0245169	834.98	3.53433	0.000431282	0.0388983	0.134784	0.00311772	Significant
PicVocab_Unadj	Caudate-L	1052	0.0520813	0.0250531	854.801	2.07883	0.0379305	0.00326271	0.10111	0.115171	Non-significant
PicVocab_Unadj	Caudate-R	1052	0.0744483	0.0251167	853.053	2.96409	0.00312027	0.0255256	0.123708	0.0148881	Significant
PicVocab_Unadj	Cerebellum-L	1052	0.0935803	0.0252765	860.799	3.70226	0.000227286	0.0443472	0.143153	0.00180747	Significant
PicVocab_Unadj	Cerebellum-R	1052	0.0939041	0.0250868	858.804	3.74316	0.000193816	0.0450428	0.143204	0.00179818	Significant
PicVocab_Unadj	Diencephalon-L	1052	0.036432	0.0243763	831.677	1.49457	0.135406	-0.0110854	0.084102	0.256964	Non-significant
PicVocab_Unadj	Diencephalon-R	1052	0.0317007	0.0245283	835.046	1.29242	0.196571	-0.0160748	0.0798384	0.345551	Non-significant
PicVocab_Unadj	Hippocampus-L	1052	-0.0299339	0.0246208	826.627	-1.2158	0.224409	-0.0789164	0.0181518	0.375832	Non-significant
PicVocab_Unadj	Hippocampus-R	1052	-0.00816084	0.024738	829.102	-0.32989	0.741566	-0.0569095	0.040034	0.81991	Non-significant
PicVocab_Unadj	Pallidum-L	1052	0.0198657	0.0247074	837.678	0.804039	0.421603	-0.0283123	0.0681503	0.560861	Non-significant
PicVocab_Unadj	Pallidum-R	1052	0.0497445	0.024248	810.284	2.05149	0.0405405	0.00239763	0.0970635	0.116729	Non-significant
PicVocab_Unadj	Putamen-L	1052	0.00318399	0.0242052	811.324	0.131542	0.895379	-0.044095	0.0504066	0.93559	Non-significant
PicVocab_Unadj	Putamen-R	1052	0.0362446	0.0243875	824.087	1.4862	0.13761	-0.0113123	0.0839059	0.258211	Non-significant
PicVocab_Unadj	Thalamus-L	1052	0.0294899	0.0242428	812.693	1.21644	0.22417	-0.0177713	0.0768998	0.375832	Non-significant
PicVocab_Unadj	Thalamus-R	1052	0.0431413	0.0246164	832.552	1.75254	0.0800489	-0.00480773	0.0914296	0.183126	Non-significant
ProcSpeed_Unadj	L_G_and_S_frontomargin	1052	0.0464131	0.0299971	1005.94	1.54725	0.122116	-0.011866	0.105678	0.345652	Non-significant
ProcSpeed_Unadj	L_G_and_S_occipital_inf	1052	0.0100518	0.0302548	1019.48	0.332238	0.739778	-0.0487432	0.0695586	0.85202	Non-significant
ProcSpeed_Unadj	L_G_and_S_paracentral	1052	-0.0399463	0.030666	1014.19	-1.30262	0.192999	-0.0997678	0.0198737	0.435552	Non-significant
ProcSpeed_Unadj	L_G_and_S_subcentral	1052	-0.0536389	0.0305981	1023.64	-1.75301	0.0798989	-0.113437	0.00594866	0.283896	Non-significant
ProcSpeed_Unadj	L_G_and_S_transv_frontopol	1052	0.0172002	0.0301087	1009.67	0.571271	0.567943	-0.0419296	0.0757326	0.740988	Non-significant
ProcSpeed_Unadj	L_G_and_S_cingul-Ant	1052	-0.0330558	0.0304189	1012.9	-1.08668	0.277435	-0.0924445	0.0262397	0.545078	Non-significant
ProcSpeed_Unadj	L_G_and_S_cingul-Mid-Ant	1052	-0.0135264	0.0300688	1016.4	-0.449849	0.652915	-0.0720434	0.0453253	0.807681	Non-significant
ProcSpeed_Unadj	L_G_and_S_cingul-Mid-Post	1052	-0.0715178	0.0302034	1007.37	-2.36787	0.0180789	-0.130663	-0.0127445	0.111827	Non-significant
ProcSpeed_Unadj	L_G_cingul-Post-dorsal	1052	-0.0565584	0.0304278	1022.66	-1.85878	0.0633459	-0.116038	0.00268975	0.246018	Non-significant
ProcSpeed_Unadj	L_G_cingul-Post-ventral	1052	-0.0231221	0.0302998	1017.18	-0.763112	0.445574	-0.0824516	0.0358321	0.647051	Non-significant
ProcSpeed_Unadj	L_G_cuneus	1052	0.00533187	0.0297807	990.528	0.179038	0.857945	-0.0526738	0.0635707	0.927914	Non-significant
ProcSpeed_Unadj	L_G_front_inf-Opercular	1052	0.0408699	0.0300115	1004.84	1.36181	0.173563	-0.0174888	0.0997601	0.414071	Non-significant
ProcSpeed_Unadj	L_G_front_inf-Orbital	1052	0.02881	0.0303421	1023.54	0.949507	0.342587	-0.0301573	0.0884506	0.601103	Non-significant
ProcSpeed_Unadj	L_G_front_inf-Triangul	1052	0.0355215	0.0301986	1018.83	1.17626	0.239764	-0.0232314	0.0946609	0.513342	Non-significant
ProcSpeed_Unadj	L_G_front_middle	1052	0.108781	0.0301552	1021.47	3.60737	0.000324295	0.0500658	0.169292	0.00492338	Significant
ProcSpeed_Unadj	L_G_front_sup	1052	0.0242806	0.0300432	1000.08	0.808191	0.419173	-0.0341041	0.0834211	0.630647	Non-significant
ProcSpeed_Unadj	L_G_Ins_lg_and_S_cent_ins	1052	-0.0460276	0.0302265	996.146	-1.52276	0.128137	-0.105095	0.0128692	0.356647	Non-significant
ProcSpeed_Unadj	L_G_insular_short	1052	-0.027912	0.0296931	975.864	-0.940015	0.347442	-0.0856822	0.0303113	0.601103	Non-significant
ProcSpeed_Unadj	L_G_occipital_middle	1052	0.0412066	0.0302417	1025.21	1.36257	0.173316	-0.017545	0.100854	0.414071	Non-significant
ProcSpeed_Unadj	L_G_occipital_sup	1052	-0.0150189	0.0300173	1009.93	-0.50034	0.616944	-0.0733492	0.0440866	0.786486	Non-significant
ProcSpeed_Unadj	L_G_oc-temp_lat-fusifor	1052	0.0333872	0.0302049	1020.72	1.10536	0.269265	-0.0253178	0.0927423	0.542583	Non-significant
ProcSpeed_Unadj	L_G_oc-temp_med-Lingual	1052	0.0279308	0.0303004	1024.61	0.921798	0.356851	-0.0309362	0.0876931	0.601961	Non-significant
ProcSpeed_Unadj	L_G_oc-temp_med-Parahip	1052	-0.00495359	0.0299554	999.796	-0.165366	0.86869	-0.0631738	0.0539789	0.927914	Non-significant
ProcSpeed_Unadj	L_G_orbital	1052	-0.034295	0.0303065	1014.66	-1.1316	0.258068	-0.0934894	0.0247593	0.538718	Non-significant
ProcSpeed_Unadj	L_G_pariet_inf-Angular	1052	0.0450186	0.0300835	1015.15	1.49646	0.134845	-0.0134463	0.104176	0.36304	Non-significant
ProcSpeed_Unadj	L_G_pariet_inf-Supramar	1052	0.00332267	0.0303459	1012.74	0.109493	0.912833	-0.0557943	0.0626175	0.958762	Non-significant
ProcSpeed_Unadj	L_G_parietal_sup	1052	0.0619496	0.0304365	1033.3	2.03537	0.0420686	0.00280564	0.122292	0.18488	Non-significant
ProcSpeed_Unadj	L_G_postcentral	1052	-0.0512861	0.0303928	1017.13	-1.68744	0.0918249	-0.110635	0.00794414	0.294899	Non-significant
ProcSpeed_Unadj	L_G_precentral	1052	0.0333837	0.030051	1009.94	1.1109	0.266875	-0.0250052	0.092612	0.542583	Non-significant
ProcSpeed_Unadj	L_G_precuneus	1052	0.0873716	0.0305555	1033.2	2.85944	0.00432923	0.0279163	0.148434	0.0401656	Significant
ProcSpeed_Unadj	L_G_rectus	1052	-0.0314534	0.0306933	1015.66	-1.02476	0.305719	-0.0923205	0.0281926	0.573652	Non-significant
ProcSpeed_Unadj	L_G_subcallosal	1052	0.0131387	0.030134	989.376	0.436008	0.662926	-0.0457144	0.0718872	0.808092	Non-significant
ProcSpeed_Unadj	L_G_temp_sup-G_T_transv	1052	-0.00617404	0.0299971	1007.16	-0.205821	0.836972	-0.0648821	0.0522135	0.913558	Non-significant
ProcSpeed_Unadj	L_G_temp_sup-Lateral	1052	-0.0177903	0.0301084	1003.39	-0.590877	0.554736	-0.0766028	0.0408868	0.740988	Non-significant
ProcSpeed_Unadj	L_G_temp_sup-Plan_polar	1052	-0.0448672	0.0301442	1001.43	-1.48842	0.136955	-0.103673	0.013949	0.36304	Non-significant
ProcSpeed_Unadj	L_G_temp_sup-Plan_tempo	1052	0.0223737	0.0301044	1007.81	0.743204	0.457531	-0.0362499	0.0812409	0.653058	Non-significant
ProcSpeed_Unadj	L_G_temporal_inf	1052	0.0401509	0.0298788	1000.92	1.34379	0.179319	-0.0179108	0.0989892	0.418339	Non-significant
ProcSpeed_Unadj	L_G_temporal_middle	1052	-0.0298655	0.030603	1017.48	-0.975904	0.329344	-0.0894886	0.0299157	0.601103	Non-significant
ProcSpeed_Unadj	L_Lat_Fis-ant-Horizont	1052	0.0645799	0.0302065	1027.61	2.13794	0.0327568	0.00579744	0.12368	0.151955	Non-significant
ProcSpeed_Unadj	L_Lat_Fis-ant-Vertical	1052	0.0264022	0.0299914	1002.58	0.880327	0.378893	-0.0319322	0.0852107	0.602315	Non-significant
ProcSpeed_Unadj	L_Lat_Fis-post	1052	-0.0192983	0.0300888	1002.09	-0.641376	0.521425	-0.0783389	0.0392124	0.709527	Non-significant
ProcSpeed_Unadj	L_Pole_occipital	1052	0.0584332	0.0301074	1010.93	1.94083	0.0525572	-5.92427e-05	0.117989	0.219426	Non-significant
ProcSpeed_Unadj	L_Pole_temporal	1052	-0.0723929	0.0298947	978.87	-2.4216	0.0156334	-0.130678	-0.0139993	0.111827	Non-significant
ProcSpeed_Unadj	L_S_calcarine	1052	0.0271012	0.0301146	1021.19	0.899936	0.368366	-0.0314243	0.0863002	0.602315	Non-significant
ProcSpeed_Unadj	L_S_central	1052	-0.0441678	0.0304134	1009.35	-1.45225	0.146743	-0.103528	0.0151364	0.377017	Non-significant
ProcSpeed_Unadj	L_S_cingul-Marginalis	1052	-0.0538171	0.0302882	1008.34	-1.77683	0.0758969	-0.112788	0.00542717	0.275539	Non-significant
ProcSpeed_Unadj	L_S_circular_insula_ant	1052	0.0225673	0.0300867	992.216	0.750076	0.453387	-0.0359229	0.0816906	0.652721	Non-significant
ProcSpeed_Unadj	L_S_circular_insula_inf	1052	-0.0521796	0.0302029	1011.72	-1.72764	0.0843586	-0.111297	0.00660187	0.28601	Non-significant
ProcSpeed_Unadj	L_S_circular_insula_sup	1052	-0.02314	0.0302576	1017.68	-0.764767	0.444588	-0.0821885	0.0358563	0.647051	Non-significant
ProcSpeed_Unadj	L_S_collat_transv_ant	1052	-0.000874511	0.029855	988.779	-0.029292	0.976638	-0.0588838	0.0581858	0.981909	Non-significant
ProcSpeed_Unadj	L_S_collat_transv_post	1052	0.0129866	0.0303014	1023.78	0.428579	0.66832	-0.0458942	0.0726008	0.808764	Non-significant
ProcSpeed_Unadj	L_S_front_inf	1052	0.120549	0.0301967	1020.34	3.99213	7.01716e-05	0.0617782	0.181018	0.00146483	Significant
ProcSpeed_Unadj	L_S_front_middle	1052	0.0681431	0.0302579	1014.01	2.25207	0.0245309	0.00935748	0.128019	0.136555	Non-significant
ProcSpeed_Unadj	L_S_front_sup	1052	0.0909011	0.030308	1026.95	2.99925	0.00277174	0.0319365	0.151454	0.02893	Significant
ProcSpeed_Unadj	L_S_interm_prim-Jensen	1052	0.0577943	0.0302702	1023.68	1.90928	0.0565054	-0.00107871	0.117111	0.230156	Non-significant
ProcSpeed_Unadj	L_S_intrapariet_and_P_trans	1052	0.154725	0.030553	1038.96	5.06414	4.85166e-07	0.0950885	0.216491	4.05114e-05	Significant
ProcSpeed_Unadj	L_S_oc_middle_and_Lunatus	1052	-0.0109806	0.0302074	1023.78	-0.363508	0.7163	-0.0696694	0.0486294	0.836518	Non-significant
ProcSpeed_Unadj	L_S_oc_sup_and_transversal	1052	0.0367884	0.0302128	1026.57	1.21764	0.22364	-0.0219442	0.0960808	0.485038	Non-significant
ProcSpeed_Unadj	L_S_occipital_ant	1052	-0.00228009	0.0301015	1010.12	-0.0757466	0.939636	-0.0607805	0.0569343	0.978725	Non-significant
ProcSpeed_Unadj	L_S_oc-temp_lat	1052	0.0723059	0.0300293	1010.4	2.40784	0.0162254	0.0139656	0.131578	0.111827	Non-significant
ProcSpeed_Unadj	L_S_oc-temp_med_and_Lingual	1052	-0.0148995	0.0303147	1018.31	-0.491494	0.623183	-0.0739636	0.0443132	0.788421	Non-significant
ProcSpeed_Unadj	L_S_orbital_lateral	1052	0.0716618	0.0301627	1013.84	2.37584	0.0176941	0.0130604	0.131145	0.111827	Non-significant
ProcSpeed_Unadj	L_S_orbital_med-olfact	1052	-0.0278635	0.02997	1003.2	-0.929714	0.352743	-0.0864422	0.0305182	0.601103	Non-significant
ProcSpeed_Unadj	L_S_orbital-H_Shaped	1052	-0.0309842	0.0299214	998.54	-1.03552	0.300677	-0.0895206	0.0272762	0.573652	Non-significant
ProcSpeed_Unadj	L_S_parieto_occipital	1052	-0.00851829	0.0302698	1005.72	-0.281412	0.778452	-0.0674975	0.0506238	0.883008	Non-significant
ProcSpeed_Unadj	L_S_pericallosal	1052	0.0204562	0.0299217	996.691	0.68366	0.494349	-0.0377798	0.0790442	0.690754	Non-significant
ProcSpeed_Unadj	L_S_postcentral	1052	-0.00485534	0.0302111	1020.03	-0.160714	0.872351	-0.0635777	0.054491	0.927914	Non-significant
ProcSpeed_Unadj	L_S_precentral-inf-part	1052	0.140651	0.0303185	1029.46	4.63912	3.94944e-06	0.0816844	0.20119	0.000164889	Significant
ProcSpeed_Unadj	L_S_precentral-sup-part	1052	0.0444466	0.0304512	1026.89	1.4596	0.144705	-0.0148024	0.105267	0.377017	Non-significant
ProcSpeed_Unadj	L_S_suborbital	1052	-0.0738603	0.0312402	1035.06	-2.36427	0.0182493	-0.135184	-0.0131441	0.111827	Non-significant
ProcSpeed_Unadj	L_S_subparietal	1052	-0.0521639	0.030309	1023.34	-1.72107	0.0855405	-0.111207	0.00704205	0.28601	Non-significant
ProcSpeed_Unadj	L_S_temporal_inf	1052	0.0198469	0.0303599	1013.14	0.653723	0.513439	-0.0392823	0.0791914	0.70863	Non-significant
ProcSpeed_Unadj	L_S_temporal_sup	1052	0.00697394	0.0301466	1011.11	0.231334	0.817102	-0.0516166	0.0662566	0.903461	Non-significant
ProcSpeed_Unadj	L_S_temporal_transverse	1052	0.0141863	0.0300659	1012.49	0.471841	0.637142	-0.0447044	0.0726819	0.79405	Non-significant
ProcSpeed_Unadj	R_G_and_S_frontomargin	1052	0.0539823	0.0301792	1011.3	1.78872	0.0739585	-0.00472298	0.113123	0.274468	Non-significant
ProcSpeed_Unadj	R_G_and_S_occipital_inf	1052	0.0237515	0.0301718	1016.33	0.787207	0.431344	-0.0348926	0.0830388	0.643165	Non-significant
ProcSpeed_Unadj	R_G_and_S_paracentral	1052	-0.0316218	0.0306688	1014.14	-1.03107	0.302753	-0.0913947	0.0282651	0.573652	Non-significant
ProcSpeed_Unadj	R_G_and_S_subcentral	1052	-0.105242	0.0308177	1024.4	-3.41497	0.000662896	-0.165563	-0.0452783	0.00851566	Significant
ProcSpeed_Unadj	R_G_and_S_transv_frontopol	1052	0.0446964	0.0298589	1003.99	1.49692	0.134729	-0.0133863	0.103225	0.36304	Non-significant
ProcSpeed_Unadj	R_G_and_S_cingul-Ant	1052	0.0314475	0.0300707	1007.39	1.04578	0.295912	-0.0270032	0.0905437	0.573652	Non-significant
ProcSpeed_Unadj	R_G_and_S_cingul-Mid-Ant	1052	0.026853	0.0301373	1018.08	0.891023	0.373127	-0.0317171	0.0861043	0.602315	Non-significant
ProcSpeed_Unadj	R_G_and_S_cingul-Mid-Post	1052	-0.0500073	0.0301743	1007.2	-1.65728	0.0977737	-0.108843	0.00889223	0.308079	Non-significant
ProcSpeed_Unadj	R_G_cingul-Post-dorsal	1052	-0.0125698	0.0303793	1027.2	-0.413761	0.679135	-0.071836	0.0466659	0.815939	Non-significant
ProcSpeed_Unadj	R_G_cingul-Post-ventral	1052	-0.029729	0.0303675	1022.54	-0.978973	0.327825	-0.0891497	0.0293703	0.601103	Non-significant
ProcSpeed_Unadj	R_G_cuneus	1052	-0.00183994	0.0300505	1010.48	-0.0612282	0.95119	-0.0604187	0.0568311	0.980547	Non-significant
ProcSpeed_Unadj	R_G_front_inf-Opercular	1052	-0.0258266	0.0302307	1026.21	-0.854318	0.393128	-0.084612	0.0334423	0.602315	Non-significant
ProcSpeed_Unadj	R_G_front_inf-Orbital	1052	0.034666	0.0301919	1019.17	1.14819	0.25116	-0.0241347	0.0936735	0.530934	Non-significant
ProcSpeed_Unadj	R_G_front_inf-Triangul	1052	0.019446	0.0304042	1023.47	0.639585	0.522586	-0.0399482	0.0786718	0.709527	Non-significant
ProcSpeed_Unadj	R_G_front_middle	1052	0.145849	0.0305152	1033.66	4.77955	2.0111e-06	0.0864644	0.206914	0.000111951	Significant
ProcSpeed_Unadj	R_G_front_sup	1052	-0.00495611	0.029977	998.366	-0.16533	0.868717	-0.0632017	0.0543289	0.927914	Non-significant
ProcSpeed_Unadj	R_G_Ins_lg_and_S_cent_ins	1052	-0.0706946	0.0304165	1015.28	-2.32422	0.0203105	-0.129969	-0.0112936	0.116961	Non-significant
ProcSpeed_Unadj	R_G_insular_short	1052	0.0280444	0.0300061	1009.04	0.934625	0.350205	-0.0302765	0.0870319	0.601103	Non-significant
ProcSpeed_Unadj	R_G_occipital_middle	1052	0.0332212	0.0303883	1028.17	1.09322	0.274551	-0.025835	0.0929371	0.545078	Non-significant
ProcSpeed_Unadj	R_G_occipital_sup	1052	-0.0260642	0.0302949	1006.42	-0.86035	0.389801	-0.0851207	0.0330886	0.602315	Non-significant
ProcSpeed_Unadj	R_G_oc-temp_lat-fusifor	1052	0.0121884	0.0302646	1019.1	0.402729	0.687232	-0.0466312	0.071678	0.819769	Non-significant
ProcSpeed_Unadj	R_G_oc-temp_med-Lingual	1052	-0.00421732	0.0300602	1017.95	-0.140296	0.888454	-0.0627559	0.0545435	0.939062	Non-significant
ProcSpeed_Unadj	R_G_oc-temp_med-Parahip	1052	0.0021527	0.0304	1012.31	0.0708126	0.943561	-0.0569117	0.0621518	0.978725	Non-significant
ProcSpeed_Unadj	R_G_orbital	1052	0.0172918	0.0301458	1015.5	0.573605	0.566362	-0.041419	0.0762156	0.740988	Non-significant
ProcSpeed_Unadj	R_G_pariet_inf-Angular	1052	0.123629	0.0303107	1033.88	4.07873	4.87612e-05	0.0646187	0.184362	0.0011633	Significant
ProcSpeed_Unadj	R_G_pariet_inf-Supramar	1052	-0.00139626	0.030209	1020.82	-0.0462198	0.963144	-0.0601736	0.0577484	0.981909	Non-significant
ProcSpeed_Unadj	R_G_parietal_sup	1052	0.0635691	0.0304494	1033.29	2.0877	0.0370696	0.00440443	0.123906	0.167314	Non-significant
ProcSpeed_Unadj	R_G_postcentral	1052	-0.0236439	0.0307952	1026.11	-0.767779	0.442795	-0.0838825	0.0362921	0.647051	Non-significant
ProcSpeed_Unadj	R_G_precentral	1052	-0.0163733	0.0301379	994.596	-0.543281	0.587058	-0.0750057	0.0427007	0.759361	Non-significant
ProcSpeed_Unadj	R_G_precuneus	1052	0.140729	0.0307468	1038.32	4.57704	5.28594e-06	0.0807473	0.202758	0.00017655	Significant
ProcSpeed_Unadj	R_G_rectus	1052	-0.0956603	0.0301063	995.659	-3.17742	0.00153167	-0.154898	-0.0371491	0.0182707	Significant
ProcSpeed_Unadj	R_G_subcallosal	1052	0.00675365	0.0300654	986.904	0.224632	0.822312	-0.0520509	0.0653113	0.903461	Non-significant
ProcSpeed_Unadj	R_G_temp_sup-G_T_transv	1052	0.0006812	0.0300343	1005.31	0.0226807	0.981909	-0.0578178	0.0593956	0.981909	Non-significant
ProcSpeed_Unadj	R_G_temp_sup-Lateral	1052	-0.0206759	0.0303839	1011.02	-0.680489	0.49635	-0.0799827	0.0385647	0.690754	Non-significant
ProcSpeed_Unadj	R_G_temp_sup-Plan_polar	1052	-0.0410694	0.030636	1019.47	-1.34056	0.180362	-0.100799	0.0187195	0.418339	Non-significant
ProcSpeed_Unadj	R_G_temp_sup-Plan_tempo	1052	-0.0678005	0.0305451	1027.3	-2.21969	0.0266577	-0.127589	-0.00837073	0.139467	Non-significant
ProcSpeed_Unadj	R_G_temporal_inf	1052	0.0598073	0.0300006	1005.76	1.99354	0.0464724	0.00151585	0.119266	0.198997	Non-significant
ProcSpeed_Unadj	R_G_temporal_middle	1052	0.0265725	0.0305077	1028.26	0.87101	0.383952	-0.0327488	0.0863816	0.602315	Non-significant
ProcSpeed_Unadj	R_Lat_Fis-ant-Horizont	1052	0.0248384	0.0303332	1028.94	0.81885	0.413062	-0.034304	0.0840145	0.627103	Non-significant
ProcSpeed_Unadj	R_Lat_Fis-ant-Vertical	1052	0.0267944	0.030256	1019.46	0.88559	0.376047	-0.0320046	0.0862876	0.602315	Non-significant
ProcSpeed_Unadj	R_Lat_Fis-post	1052	-0.0675371	0.0307699	1021.98	-2.19491	0.0283944	-0.127895	-0.0077109	0.139467	Non-significant
ProcSpeed_Unadj	R_Pole_occipital	1052	0.011797	0.0301394	1019	0.391416	0.695572	-0.0467808	0.0710315	0.823833	Non-significant
ProcSpeed_Unadj	R_Pole_temporal	1052	-0.0220103	0.0306272	1010.75	-0.718652	0.472521	-0.0815642	0.0380833	0.668738	Non-significant
ProcSpeed_Unadj	R_S_calcarine	1052	0.0331872	0.0300491	1018.6	1.10443	0.269667	-0.0252872	0.0920048	0.542583	Non-significant
ProcSpeed_Unadj	R_S_central	1052	-0.0482867	0.0306597	1020.09	-1.57492	0.115584	-0.107996	0.0116365	0.340901	Non-significant
ProcSpeed_Unadj	R_S_cingul-Marginalis	1052	-0.0424996	0.0301528	1012.37	-1.40947	0.159002	-0.101129	0.0166691	0.402324	Non-significant
ProcSpeed_Unadj	R_S_circular_insula_ant	1052	0.0924846	0.0303551	1029.36	3.04676	0.00237221	0.0334828	0.152824	0.0264107	Significant
ProcSpeed_Unadj	R_S_circular_insula_inf	1052	-0.0516688	0.0303648	1010.36	-1.7016	0.0891376	-0.110904	0.00756789	0.291882	Non-significant
ProcSpeed_Unadj	R_S_circular_insula_sup	1052	-0.0380341	0.0303972	1022.74	-1.25124	0.211133	-0.0972778	0.0213067	0.463938	Non-significant
ProcSpeed_Unadj	R_S_collat_transv_ant	1052	0.0487586	0.030251	999.39	1.6118	0.10732	-0.0100148	0.108575	0.325863	Non-significant
ProcSpeed_Unadj	R_S_collat_transv_post	1052	0.0281925	0.0301565	1021.13	0.934871	0.350076	-0.0304201	0.0874441	0.601103	Non-significant
ProcSpeed_Unadj	R_S_front_inf	1052	0.0809168	0.0303943	1026.01	2.66223	0.00788385	0.0218653	0.141085	0.0658301	Non-significant
ProcSpeed_Unadj	R_S_front_middle	1052	0.0881784	0.0305261	1027.17	2.88862	0.00395063	0.0288631	0.148714	0.0388091	Significant
ProcSpeed_Unadj	R_S_front_sup	1052	0.138233	0.030534	1031.61	4.52718	6.67355e-06	0.07865	0.199926	0.000185747	Significant
ProcSpeed_Unadj	R_S_interm_prim-Jensen	1052	0.112671	0.0305533	1033.83	3.6877	0.000238067	0.0533002	0.173296	0.00397572	Significant
ProcSpeed_Unadj	R_S_intrapariet_and_P_trans	1052	0.157639	0.0305851	1038.91	5.15412	3.0491e-07	0.0979317	0.219464	4.05114e-05	Significant
ProcSpeed_Unadj	R_S_oc_middle_and_Lunatus	1052	-0.0132875	0.0303233	1023.92	-0.438193	0.661339	-0.0722402	0.0462147	0.808092	Non-significant
ProcSpeed_Unadj	R_S_oc_sup_and_transversal	1052	0.0268447	0.0304536	1024.59	0.881495	0.378257	-0.032438	0.0863984	0.602315	Non-significant
ProcSpeed_Unadj	R_S_occipital_ant	1052	-0.00979338	0.0305145	1012.71	-0.320942	0.74832	-0.0691538	0.0499962	0.855956	Non-significant
ProcSpeed_Unadj	R_S_oc-temp_lat	1052	0.0476608	0.0303447	1023.49	1.57065	0.116574	-0.0112916	0.107509	0.340901	Non-significant
ProcSpeed_Unadj	R_S_oc-temp_med_and_Lingual	1052	-0.0426056	0.0304807	1019.38	-1.39779	0.162481	-0.102122	0.0167955	0.40499	Non-significant
ProcSpeed_Unadj	R_S_orbital_lateral	1052	0.0398313	0.0302058	1018.33	1.31866	0.187578	-0.019003	0.0988573	0.429117	Non-significant
ProcSpeed_Unadj	R_S_orbital_med-olfact	1052	-0.0409282	0.0300127	1009.28	-1.3637	0.172967	-0.0996903	0.0174764	0.414071	Non-significant
ProcSpeed_Unadj	R_S_orbital-H_Shaped	1052	0.0256969	0.0300187	1006.05	0.856031	0.392184	-0.0330909	0.0841106	0.602315	Non-significant
ProcSpeed_Unadj	R_S_parieto_occipital	1052	0.0175803	0.0301688	1008.39	0.58273	0.560205	-0.0410615	0.0768673	0.740988	Non-significant
ProcSpeed_Unadj	R_S_pericallosal	1052	0.0558375	0.0299784	1013.04	1.86259	0.062809	-0.00240663	0.114955	0.246018	Non-significant
ProcSpeed_Unadj	R_S_postcentral	1052	-0.00740724	0.030312	1018.96	-0.244366	0.806996	-0.0664368	0.0518434	0.898456	Non-significant
ProcSpeed_Unadj	R_S_precentral-inf-part	1052	0.118	0.0304248	1033.13	3.87842	0.000111783	0.0587489	0.179055	0.0020742	Significant
ProcSpeed_Unadj	R_S_precentral-sup-part	1052	0.0786996	0.0301808	1020.19	2.60761	0.00925089	0.0200561	0.13853	0.0735666	Non-significant
ProcSpeed_Unadj	R_S_suborbital	1052	-0.0673921	0.0305253	1030.49	-2.20774	0.0274818	-0.127389	-0.0080741	0.139467	Non-significant
ProcSpeed_Unadj	R_S_subparietal	1052	0.0520054	0.0302257	1022.28	1.72057	0.0856317	-0.00671785	0.111811	0.28601	Non-significant
ProcSpeed_Unadj	R_S_temporal_inf	1052	0.0719718	0.030054	1013.63	2.39475	0.0168126	0.0135825	0.131464	0.111827	Non-significant
ProcSpeed_Unadj	R_S_temporal_sup	1052	0.0651766	0.0303193	1026.81	2.14967	0.0318142	0.00627565	0.125094	0.151799	Non-significant
ProcSpeed_Unadj	R_S_temporal_transverse	1052	0.0288312	0.0300701	1012.6	0.958798	0.337889	-0.0296517	0.087786	0.601103	Non-significant
ProcSpeed_Unadj	Accumbens-L	1052	-0.00119755	0.0295681	963.129	-0.0405016	0.967702	-0.05898	0.056443	0.981909	Non-significant
ProcSpeed_Unadj	Accumbens-R	1052	0.017046	0.0298217	982.974	0.571599	0.567725	-0.0412211	0.075173	0.740988	Non-significant
ProcSpeed_Unadj	Amygdala-L	1052	-0.0471729	0.0301836	1014.3	-1.56286	0.118397	-0.106104	0.0116603	0.340901	Non-significant
ProcSpeed_Unadj	Amygdala-R	1052	-0.00797386	0.0303179	1023.08	-0.263008	0.792597	-0.0669505	0.0514101	0.888347	Non-significant
ProcSpeed_Unadj	Brain Stem	1052	0.0263001	0.0299818	1006.99	0.877202	0.380586	-0.0319767	0.0858872	0.602315	Non-significant
ProcSpeed_Unadj	Caudate-L	1052	0.0384025	0.0302704	1022.14	1.26865	0.204855	-0.0204068	0.0981	0.456143	Non-significant
ProcSpeed_Unadj	Caudate-R	1052	0.0497881	0.0303588	1026.37	1.63999	0.101313	-0.00919151	0.109775	0.31332	Non-significant
ProcSpeed_Unadj	Cerebellum-L	1052	0.0814792	0.0305453	1027.97	2.66749	0.00776218	0.0218949	0.143101	0.0658301	Non-significant
ProcSpeed_Unadj	Cerebellum-R	1052	0.108177	0.0302418	1029.58	3.57706	0.000363638	0.0492283	0.169056	0.00506063	Significant
ProcSpeed_Unadj	Diencephalon-L	1052	0.02839	0.02979	993.153	0.953007	0.340818	-0.0295014	0.08706	0.601103	Non-significant
ProcSpeed_Unadj	Diencephalon-R	1052	0.0545618	0.0298363	1003.68	1.82871	0.0677403	-0.00344902	0.113136	0.257105	Non-significant
ProcSpeed_Unadj	Hippocampus-L	1052	-0.0658462	0.0299825	992.213	-2.19615	0.0283118	-0.124283	-0.00727131	0.139467	Non-significant
ProcSpeed_Unadj	Hippocampus-R	1052	0.000723109	0.0301414	1002.16	0.0239906	0.980865	-0.0579399	0.0597344	0.981909	Non-significant
ProcSpeed_Unadj	Pallidum-L	1052	0.0082977	0.0300558	1005.67	0.276076	0.782546	-0.0502611	0.0670273	0.883008	Non-significant
ProcSpeed_Unadj	Pallidum-R	1052	-0.0700516	0.0297542	991.917	-2.35435	0.0187495	-0.128401	-0.0121744	0.111827	Non-significant
ProcSpeed_Unadj	Putamen-L	1052	-0.0143699	0.0297161	983.542	-0.483573	0.628797	-0.0721617	0.0439561	0.789542	Non-significant
ProcSpeed_Unadj	Putamen-R	1052	-0.010955	0.0298377	993.391	-0.367153	0.713583	-0.0689674	0.0476511	0.836518	Non-significant
ProcSpeed_Unadj	Thalamus-L	1052	0.0159982	0.0297702	986.62	0.53739	0.591119	-0.0419086	0.0743922	0.759361	Non-significant
ProcSpeed_Unadj	Thalamus-R	1052	0.0100183	0.0300126	1003.35	0.333804	0.738598	-0.0482997	0.0691601	0.85202	Non-significant
VSPLOT_TC	L_G_and_S_frontomargin	1046	0.0464604	0.0282713	968.099	1.64338	0.10063	-0.00849515	0.102355	0.232895	Non-significant
VSPLOT_TC	L_G_and_S_occipital_inf	1046	0.061554	0.0285386	991.257	2.15687	0.0312558	0.0060721	0.118104	0.108744	Non-significant
VSPLOT_TC	L_G_and_S_paracentral	1046	-0.0350809	0.0289306	980.938	-1.21259	0.22558	-0.0916268	0.021285	0.397907	Non-significant
VSPLOT_TC	L_G_and_S_subcentral	1046	-0.033238	0.0289392	993.669	-1.14855	0.251019	-0.090133	0.0230238	0.415051	Non-significant
VSPLOT_TC	L_G_and_S_transv_frontopol	1046	-0.0155678	0.028402	973.837	-0.548125	0.583732	-0.0709958	0.0398413	0.710114	Non-significant
VSPLOT_TC	L_G_and_S_cingul-Ant	1046	0.00111526	0.028711	976.298	0.0388443	0.969022	-0.0549323	0.0571098	0.969022	Non-significant
VSPLOT_TC	L_G_and_S_cingul-Mid-Ant	1046	0.0784838	0.0283147	987.07	2.77184	0.00567888	0.023414	0.134047	0.0296366	Significant
VSPLOT_TC	L_G_and_S_cingul-Mid-Post	1046	-0.0124495	0.0285361	970.805	-0.43627	0.662738	-0.0681611	0.0432038	0.758063	Non-significant
VSPLOT_TC	L_G_cingul-Post-dorsal	1046	-0.0350125	0.0287817	992.502	-1.21648	0.22409	-0.0913591	0.0210069	0.397907	Non-significant
VSPLOT_TC	L_G_cingul-Post-ventral	1046	-0.0399904	0.0285834	983.939	-1.39908	0.162106	-0.0957961	0.0157427	0.326164	Non-significant
VSPLOT_TC	L_G_cuneus	1046	0.00507081	0.0280591	952.511	0.180719	0.856626	-0.0494839	0.0602978	0.88294	Non-significant
VSPLOT_TC	L_G_front_inf-Opercular	1046	0.0539154	0.0282643	969.775	1.90754	0.0567457	-0.00103945	0.109498	0.155353	Non-significant
VSPLOT_TC	L_G_front_inf-Orbital	1046	-0.0241222	0.0286577	992.769	-0.841736	0.400138	-0.0802211	0.0316582	0.546509	Non-significant
VSPLOT_TC	L_G_front_inf-Triangul	1046	0.00580039	0.0285125	984.91	0.203433	0.838838	-0.0499851	0.0613175	0.876654	Non-significant
VSPLOT_TC	L_G_front_middle	1046	0.0831409	0.0285054	986.797	2.91667	0.00361804	0.0276832	0.139888	0.0225579	Significant
VSPLOT_TC	L_G_front_sup	1046	0.0297302	0.0282654	959.868	1.05182	0.293146	-0.0252855	0.0851086	0.445438	Non-significant
VSPLOT_TC	L_G_Ins_lg_and_S_cent_ins	1046	-0.0488496	0.0284961	961.115	-1.71426	0.0868039	-0.104891	0.00655795	0.212654	Non-significant
VSPLOT_TC	L_G_insular_short	1046	0.00647853	0.0279341	934.396	0.231922	0.81665	-0.0479703	0.0610873	0.868665	Non-significant
VSPLOT_TC	L_G_occipital_middle	1046	0.056685	0.0285791	998.249	1.98344	0.0475919	0.00113455	0.11318	0.147182	Non-significant
VSPLOT_TC	L_G_occipital_sup	1046	0.0342603	0.0283182	976.017	1.20983	0.226636	-0.0207848	0.0901018	0.397907	Non-significant
VSPLOT_TC	L_G_oc-temp_lat-fusifor	1046	0.0411566	0.0285445	992.223	1.44184	0.149664	-0.0143275	0.0975697	0.308566	Non-significant
VSPLOT_TC	L_G_oc-temp_med-Lingual	1046	0.08263	0.0285503	997.973	2.89419	0.0038841	0.0271388	0.138934	0.0225579	Significant
VSPLOT_TC	L_G_oc-temp_med-Parahip	1046	0.0160425	0.028212	959.844	0.568642	0.569732	-0.0389837	0.0711257	0.707915	Non-significant
VSPLOT_TC	L_G_orbital	1046	-0.0219565	0.0286243	981.986	-0.767059	0.443231	-0.0779431	0.0337889	0.587457	Non-significant
VSPLOT_TC	L_G_pariet_inf-Angular	1046	0.00675887	0.0283997	979.861	0.237991	0.811938	-0.0485135	0.062386	0.868665	Non-significant
VSPLOT_TC	L_G_pariet_inf-Supramar	1046	0.0308392	0.0286244	980.041	1.07738	0.281577	-0.0249846	0.0867166	0.440835	Non-significant
VSPLOT_TC	L_G_parietal_sup	1046	0.0950413	0.02873	1010.48	3.30809	0.000972473	0.0391863	0.151997	0.0108269	Significant
VSPLOT_TC	L_G_postcentral	1046	-0.0151271	0.0287034	983.002	-0.527013	0.598303	-0.0714672	0.0406971	0.710114	Non-significant
VSPLOT_TC	L_G_precentral	1046	0.0626462	0.0282781	974.818	2.21537	0.0269654	0.00758641	0.117987	0.100072	Non-significant
VSPLOT_TC	L_G_precuneus	1046	0.0835117	0.0288823	1005.39	2.89145	0.00391724	0.0273725	0.140364	0.0225579	Significant
VSPLOT_TC	L_G_rectus	1046	-0.0625126	0.0289198	982.388	-2.16158	0.0308915	-0.119078	-0.00619231	0.108744	Non-significant
VSPLOT_TC	L_G_subcallosal	1046	-0.0584049	0.0283724	955.846	-2.05851	0.0398117	-0.113684	-0.0029222	0.135685	Non-significant
VSPLOT_TC	L_G_temp_sup-G_T_transv	1046	-0.0159674	0.0282654	970.154	-0.564909	0.572267	-0.0710317	0.0393015	0.707915	Non-significant
VSPLOT_TC	L_G_temp_sup-Lateral	1046	-0.013808	0.028374	966.506	-0.486644	0.626621	-0.0693809	0.041422	0.731788	Non-significant
VSPLOT_TC	L_G_temp_sup-Plan_polar	1046	-0.0312648	0.028453	968.332	-1.09882	0.272118	-0.0874284	0.024043	0.436958	Non-significant
VSPLOT_TC	L_G_temp_sup-Plan_tempo	1046	0.032709	0.0283596	970.547	1.15337	0.249044	-0.022658	0.0880183	0.415051	Non-significant
VSPLOT_TC	L_G_temporal_inf	1046	0.0541773	0.0281508	964.449	1.92454	0.0545813	-0.000565653	0.110102	0.151918	Non-significant
VSPLOT_TC	L_G_temporal_middle	1046	-0.017974	0.0289157	985.724	-0.621599	0.534349	-0.0745397	0.0383312	0.681193	Non-significant
VSPLOT_TC	L_Lat_Fis-ant-Horizont	1046	0.0351968	0.0285901	998.175	1.23109	0.218581	-0.0204791	0.0910996	0.397907	Non-significant
VSPLOT_TC	L_Lat_Fis-ant-Vertical	1046	0.068871	0.0281696	963.512	2.44487	0.0146686	0.0139211	0.123861	0.0644648	Non-significant
VSPLOT_TC	L_Lat_Fis-post	1046	-0.0301056	0.0283376	965.801	-1.06239	0.288323	-0.0853488	0.0252518	0.445438	Non-significant
VSPLOT_TC	L_Pole_occipital	1046	0.0858834	0.0283755	980.817	3.02667	0.00253717	0.0307152	0.142187	0.0219674	Significant
VSPLOT_TC	L_Pole_temporal	1046	-0.0458877	0.0281957	939.731	-1.62747	0.103972	-0.101271	0.00895546	0.234641	Non-significant
VSPLOT_TC	L_S_calcarine	1046	0.0850876	0.0283575	993.56	3.00053	0.00276237	0.0299623	0.141226	0.0219674	Significant
VSPLOT_TC	L_S_central	1046	-0.0166457	0.0287059	974.864	-0.57987	0.562136	-0.0729638	0.039194	0.70584	Non-significant
VSPLOT_TC	L_S_cingul-Marginalis	1046	-0.0262964	0.0286101	974.975	-0.919128	0.358256	-0.0819296	0.0299359	0.512008	Non-significant
VSPLOT_TC	L_S_circular_insula_ant	1046	0.0850187	0.028213	951.963	3.01346	0.00265129	0.0301756	0.140657	0.0219674	Significant
VSPLOT_TC	L_S_circular_insula_inf	1046	-0.0430157	0.0285212	981.484	-1.5082	0.131825	-0.0989395	0.0124707	0.282241	Non-significant
VSPLOT_TC	L_S_circular_insula_sup	1046	-0.00132931	0.0286032	988.364	-0.0464742	0.962942	-0.057278	0.0543685	0.969022	Non-significant
VSPLOT_TC	L_S_collat_transv_ant	1046	-0.0319592	0.0280853	949.813	-1.13793	0.255435	-0.0865812	0.0232301	0.418213	Non-significant
VSPLOT_TC	L_S_collat_transv_post	1046	0.0805934	0.0285408	995.218	2.8238	0.00484053	0.0251163	0.136786	0.0260764	Significant
VSPLOT_TC	L_S_front_inf	1046	0.0835612	0.0285743	986.113	2.92435	0.0035308	0.0278936	0.140781	0.0225579	Significant
VSPLOT_TC	L_S_front_middle	1046	0.0925816	0.0285131	984.756	3.24699	0.00120572	0.0369774	0.149897	0.0125847	Significant
VSPLOT_TC	L_S_front_sup	1046	0.068777	0.0286642	995.835	2.39941	0.0166046	0.0130449	0.125613	0.0694484	Non-significant
VSPLOT_TC	L_S_interm_prim-Jensen	1046	0.0291156	0.0286154	988.493	1.01748	0.309176	-0.0266227	0.0850594	0.457885	Non-significant
VSPLOT_TC	L_S_intrapariet_and_P_trans	1046	0.161027	0.0289087	1023.62	5.57019	3.25167e-08	0.104704	0.218913	2.71515e-06	Significant
VSPLOT_TC	L_S_oc_middle_and_Lunatus	1046	0.0834081	0.028452	997.574	2.93154	0.00344984	0.0280797	0.139256	0.0225579	Significant
VSPLOT_TC	L_S_oc_sup_and_transversal	1046	0.0684269	0.0285263	1000.59	2.39873	0.0166343	0.0129433	0.125128	0.0694484	Non-significant
VSPLOT_TC	L_S_occipital_ant	1046	0.0547921	0.0283594	977.412	1.93206	0.053641	-0.000345913	0.110558	0.151918	Non-significant
VSPLOT_TC	L_S_oc-temp_lat	1046	0.0510624	0.0283631	974.439	1.80031	0.0721207	-0.00408756	0.107347	0.185295	Non-significant
VSPLOT_TC	L_S_oc-temp_med_and_Lingual	1046	0.0117795	0.0286341	986.72	0.41138	0.680883	-0.0438906	0.0680873	0.763137	Non-significant
VSPLOT_TC	L_S_orbital_lateral	1046	0.0215589	0.0285083	976.291	0.756231	0.449693	-0.0338602	0.0779544	0.591329	Non-significant
VSPLOT_TC	L_S_orbital_med-olfact	1046	-0.0287852	0.0282466	964.039	-1.01907	0.308427	-0.0839452	0.0262974	0.457885	Non-significant
VSPLOT_TC	L_S_orbital-H_Shaped	1046	0.0201335	0.0282202	963.367	0.713442	0.475745	-0.0349812	0.0751598	0.615887	Non-significant
VSPLOT_TC	L_S_parieto_occipital	1046	0.0151499	0.0285532	968.752	0.530585	0.595828	-0.040376	0.0712519	0.710114	Non-significant
VSPLOT_TC	L_S_pericallosal	1046	0.0575696	0.0281658	957.787	2.04395	0.0412312	0.00282147	0.113223	0.137712	Non-significant
VSPLOT_TC	L_S_postcentral	1046	0.0400926	0.0285169	991.281	1.40592	0.160061	-0.0153564	0.0961133	0.325977	Non-significant
VSPLOT_TC	L_S_precentral-inf-part	1046	0.101143	0.0287794	999.718	3.51442	0.000460457	0.0451183	0.158601	0.00768964	Significant
VSPLOT_TC	L_S_precentral-sup-part	1046	0.104789	0.0286501	1001.38	3.65754	0.000267906	0.0491041	0.161402	0.00559255	Significant
VSPLOT_TC	L_S_suborbital	1046	-0.0928728	0.029524	1013.63	-3.14567	0.00170537	-0.150591	-0.0353864	0.0158221	Significant
VSPLOT_TC	L_S_subparietal	1046	-0.0489501	0.0286516	993.976	-1.70846	0.0878632	-0.104867	0.00692559	0.212654	Non-significant
VSPLOT_TC	L_S_temporal_inf	1046	0.0114136	0.0286423	976.174	0.398487	0.690358	-0.0443142	0.0675668	0.768599	Non-significant
VSPLOT_TC	L_S_temporal_sup	1046	-0.00115995	0.0284227	975.942	-0.0408107	0.967455	-0.0567226	0.0542144	0.969022	Non-significant
VSPLOT_TC	L_S_temporal_transverse	1046	-0.00914336	0.0283713	979.175	-0.322275	0.747313	-0.0644634	0.0462528	0.815695	Non-significant
VSPLOT_TC	R_G_and_S_frontomargin	1046	0.0824769	0.0284047	975.068	2.90364	0.00377172	0.0272237	0.138205	0.0225579	Significant
VSPLOT_TC	R_G_and_S_occipital_inf	1046	0.0731332	0.0284193	985.197	2.57336	0.0102168	0.0178794	0.129003	0.0461138	Significant
VSPLOT_TC	R_G_and_S_paracentral	1046	-0.0482667	0.028928	979.761	-1.66851	0.0955341	-0.104876	0.00805676	0.227917	Non-significant
VSPLOT_TC	R_G_and_S_subcentral	1046	-0.0268881	0.029282	993.602	-0.918247	0.358713	-0.0844694	0.0300387	0.512008	Non-significant
VSPLOT_TC	R_G_and_S_transv_frontopol	1046	-0.00471644	0.0281723	967.471	-0.167414	0.867079	-0.0595018	0.0506396	0.88294	Non-significant
VSPLOT_TC	R_G_and_S_cingul-Ant	1046	0.0314713	0.0283396	967.136	1.11051	0.267056	-0.0236999	0.0869592	0.432993	Non-significant
VSPLOT_TC	R_G_and_S_cingul-Mid-Ant	1046	0.115502	0.0282811	990.865	4.08408	4.78218e-05	0.0605295	0.171492	0.00199656	Significant
VSPLOT_TC	R_G_and_S_cingul-Mid-Post	1046	-0.00529872	0.028486	970.772	-0.186012	0.852474	-0.060725	0.0505505	0.88294	Non-significant
VSPLOT_TC	R_G_cingul-Post-dorsal	1046	-0.0174318	0.028733	1000.35	-0.606683	0.544199	-0.073381	0.0387582	0.688494	Non-significant
VSPLOT_TC	R_G_cingul-Post-ventral	1046	-0.0766621	0.028582	988.809	-2.68218	0.00743638	-0.132314	-0.0207448	0.0354822	Significant
VSPLOT_TC	R_G_cuneus	1046	0.0148891	0.028349	974.624	0.525209	0.599557	-0.0402435	0.070561	0.710114	Non-significant
VSPLOT_TC	R_G_front_inf-Opercular	1046	0.0369634	0.0285775	997.845	1.29345	0.196156	-0.0185958	0.0931326	0.380815	Non-significant
VSPLOT_TC	R_G_front_inf-Orbital	1046	0.0194026	0.0285068	983.681	0.680632	0.496265	-0.0366406	0.0748287	0.637509	Non-significant
VSPLOT_TC	R_G_front_inf-Triangul	1046	-0.0308863	0.0287203	991.667	-1.07541	0.282451	-0.0873108	0.0249572	0.440835	Non-significant
VSPLOT_TC	R_G_front_middle	1046	0.0973166	0.0289946	1005.58	3.35637	0.000819295	0.0409096	0.155007	0.00977302	Significant
VSPLOT_TC	R_G_front_sup	1046	-0.0131939	0.0282295	960.509	-0.467381	0.640333	-0.0683629	0.0418254	0.742609	Non-significant
VSPLOT_TC	R_G_Ins_lg_and_S_cent_ins	1046	-0.0380841	0.0287948	983.129	-1.3226	0.186275	-0.0941722	0.0182172	0.370333	Non-significant
VSPLOT_TC	R_G_insular_short	1046	0.0552762	0.0282779	975.995	1.95475	0.0508979	0.000292876	0.110861	0.151785	Non-significant
VSPLOT_TC	R_G_occipital_middle	1046	0.0554048	0.0287003	1000.8	1.93046	0.0538321	-0.000392704	0.111809	0.151918	Non-significant
VSPLOT_TC	R_G_occipital_sup	1046	0.0126598	0.0285772	969.143	0.443005	0.657861	-0.0429059	0.0688483	0.757675	Non-significant
VSPLOT_TC	R_G_oc-temp_lat-fusifor	1046	0.0359758	0.0285688	987.188	1.25927	0.208232	-0.0195537	0.0923497	0.391782	Non-significant
VSPLOT_TC	R_G_oc-temp_med-Lingual	1046	0.032716	0.0283687	985.315	1.15324	0.24909	-0.0224274	0.0887951	0.415051	Non-significant
VSPLOT_TC	R_G_oc-temp_med-Parahip	1046	0.049667	0.0286637	979.976	1.73275	0.0834554	-0.00606506	0.106012	0.208016	Non-significant
VSPLOT_TC	R_G_orbital	1046	0.0465088	0.0283988	980.095	1.6377	0.101805	-0.00919592	0.101753	0.232895	Non-significant
VSPLOT_TC	R_G_pariet_inf-Angular	1046	0.0503188	0.0288202	1002.6	1.74596	0.0811244	-0.00571783	0.106917	0.205269	Non-significant
VSPLOT_TC	R_G_pariet_inf-Supramar	1046	0.0416472	0.0285138	989.636	1.4606	0.144442	-0.0137855	0.0977299	0.30534	Non-significant
VSPLOT_TC	R_G_parietal_sup	1046	0.113945	0.0286709	1010.16	3.97424	7.56268e-05	0.0582201	0.170613	0.00210495	Significant
VSPLOT_TC	R_G_postcentral	1046	-0.0273887	0.0291012	994.903	-0.941155	0.346854	-0.0844087	0.0292322	0.503692	Non-significant
VSPLOT_TC	R_G_precentral	1046	0.0288206	0.0283632	955.272	1.01613	0.309826	-0.0265389	0.0841625	0.457885	Non-significant
VSPLOT_TC	R_G_precuneus	1046	0.117494	0.0291914	1018.52	4.02495	6.12102e-05	0.0606272	0.175893	0.00204442	Significant
VSPLOT_TC	R_G_rectus	1046	-0.00630116	0.0284409	951.465	-0.221552	0.82471	-0.0624864	0.0489855	0.871687	Non-significant
VSPLOT_TC	R_G_subcallosal	1046	0.00473715	0.028288	940.405	0.167461	0.867043	-0.0510037	0.0597334	0.88294	Non-significant
VSPLOT_TC	R_G_temp_sup-G_T_transv	1046	0.0325638	0.0283176	970.241	1.14995	0.250448	-0.0224972	0.0882362	0.415051	Non-significant
VSPLOT_TC	R_G_temp_sup-Lateral	1046	0.0256402	0.0286609	974.323	0.894605	0.371219	-0.0301983	0.0816712	0.515048	Non-significant
VSPLOT_TC	R_G_temp_sup-Plan_polar	1046	0.0120681	0.0289573	987.655	0.416755	0.676948	-0.0443443	0.0686688	0.763137	Non-significant
VSPLOT_TC	R_G_temp_sup-Plan_tempo	1046	0.0159437	0.0289502	996.904	0.550729	0.581943	-0.0407698	0.0722734	0.710114	Non-significant
VSPLOT_TC	R_G_temporal_inf	1046	0.0735402	0.0282606	969.141	2.60222	0.0094037	0.018581	0.129718	0.0436227	Significant
VSPLOT_TC	R_G_temporal_middle	1046	0.0103855	0.0288503	997.93	0.359979	0.718939	-0.0461361	0.0665194	0.795118	Non-significant
VSPLOT_TC	R_Lat_Fis-ant-Horizont	1046	0.054336	0.0286289	997.612	1.89794	0.057992	-0.00157228	0.110134	0.156204	Non-significant
VSPLOT_TC	R_Lat_Fis-ant-Vertical	1046	0.0461867	0.0285419	985.796	1.61821	0.105938	-0.00929695	0.102656	0.235888	Non-significant
VSPLOT_TC	R_Lat_Fis-post	1046	-0.0374789	0.0291207	992.057	-1.28702	0.198389	-0.0943858	0.0192557	0.380815	Non-significant
VSPLOT_TC	R_Pole_occipital	1046	0.0575632	0.0284416	991.187	2.02391	0.0432475	0.002281	0.113771	0.141348	Non-significant
VSPLOT_TC	R_Pole_temporal	1046	0.00584122	0.0289077	978.057	0.202065	0.839908	-0.0503923	0.0625468	0.876654	Non-significant
VSPLOT_TC	R_S_calcarine	1046	0.0468323	0.0283671	987.217	1.65094	0.099069	-0.00830875	0.102918	0.232895	Non-significant
VSPLOT_TC	R_S_central	1046	-0.0157339	0.0289904	988.685	-0.542728	0.587439	-0.0725906	0.040658	0.710114	Non-significant
VSPLOT_TC	R_S_cingul-Marginalis	1046	0.0122027	0.028527	982.939	0.427759	0.66892	-0.0432525	0.0686433	0.75993	Non-significant
VSPLOT_TC	R_S_circular_insula_ant	1046	0.117246	0.0286244	1003.77	4.09603	4.54149e-05	0.0615344	0.174341	0.00199656	Significant
VSPLOT_TC	R_S_circular_insula_inf	1046	-0.0255641	0.0286932	976.294	-0.890944	0.373179	-0.0816815	0.0303213	0.515048	Non-significant
VSPLOT_TC	R_S_circular_insula_sup	1046	0.0302262	0.0287528	993.317	1.05124	0.293402	-0.0256772	0.0867303	0.445438	Non-significant
VSPLOT_TC	R_S_collat_transv_ant	1046	0.0358484	0.0285024	959.119	1.25773	0.208794	-0.0195664	0.0919441	0.391782	Non-significant
VSPLOT_TC	R_S_collat_transv_post	1046	0.0437422	0.0284572	990.868	1.53712	0.124582	-0.0116837	0.099381	0.270198	Non-significant
VSPLOT_TC	R_S_front_inf	1046	0.0831232	0.0286931	993.88	2.89698	0.0038504	0.0273508	0.139638	0.0225579	Significant
VSPLOT_TC	R_S_front_middle	1046	0.0855401	0.0288582	999.712	2.96415	0.00310718	0.0292587	0.143534	0.0225579	Significant
VSPLOT_TC	R_S_front_sup	1046	0.0827512	0.0289782	997.991	2.85564	0.00438406	0.0264223	0.140077	0.0244046	Significant
VSPLOT_TC	R_S_interm_prim-Jensen	1046	0.100216	0.0289338	1008.55	3.46364	0.000555303	0.0438796	0.158026	0.00787283	Significant
VSPLOT_TC	R_S_intrapariet_and_P_trans	1046	0.190579	0.028823	1029.08	6.61204	6.07831e-11	0.134266	0.248783	1.01508e-08	Significant
VSPLOT_TC	R_S_oc_middle_and_Lunatus	1046	0.033708	0.0286188	994.217	1.17783	0.239147	-0.0219707	0.0897964	0.411728	Non-significant
VSPLOT_TC	R_S_oc_sup_and_transversal	1046	0.0442659	0.0287503	994.902	1.53967	0.123959	-0.0116481	0.100683	0.270198	Non-significant
VSPLOT_TC	R_S_occipital_ant	1046	0.0241083	0.0287862	977.249	0.837495	0.402519	-0.0320081	0.0803325	0.546509	Non-significant
VSPLOT_TC	R_S_oc-temp_lat	1046	0.0577973	0.0286617	992.781	2.01654	0.0440127	0.00208956	0.114387	0.141348	Non-significant
VSPLOT_TC	R_S_oc-temp_med_and_Lingual	1046	-0.00780802	0.0288159	984.436	-0.270962	0.786477	-0.0640143	0.0484288	0.847366	Non-significant
VSPLOT_TC	R_S_orbital_lateral	1046	-0.0255694	0.0285239	985.048	-0.896422	0.370246	-0.0811979	0.0301057	0.515048	Non-significant
VSPLOT_TC	R_S_orbital_med-olfact	1046	-0.013843	0.0283131	971.184	-0.488924	0.625006	-0.0691705	0.0413355	0.731788	Non-significant
VSPLOT_TC	R_S_orbital-H_Shaped	1046	0.051622	0.0282666	972.145	1.82626	0.0681184	-0.003442	0.106894	0.180568	Non-significant
VSPLOT_TC	R_S_parieto_occipital	1046	0.0370641	0.0284513	972.248	1.30272	0.192979	-0.0182449	0.0930927	0.379147	Non-significant
VSPLOT_TC	R_S_pericallosal	1046	0.0549141	0.0282688	975.8	1.94257	0.0523551	-3.34316e-05	0.110765	0.151918	Non-significant
VSPLOT_TC	R_S_postcentral	1046	0.0516811	0.0285731	985.605	1.80873	0.0707972	-0.00396669	0.107561	0.184736	Non-significant
VSPLOT_TC	R_S_precentral-inf-part	1046	0.0982875	0.0288138	1004.69	3.41113	0.000672707	0.0422508	0.155524	0.0086417	Significant
VSPLOT_TC	R_S_precentral-sup-part	1046	0.0982509	0.0284061	989.664	3.4588	0.000565713	0.0430376	0.154423	0.00787283	Significant
VSPLOT_TC	R_S_suborbital	1046	-0.0777517	0.0288531	1007.05	-2.69474	0.00716157	-0.134836	-0.0216635	0.0351759	Significant
VSPLOT_TC	R_S_subparietal	1046	0.025717	0.0285766	989.208	0.899934	0.368374	-0.0298981	0.0816798	0.515048	Non-significant
VSPLOT_TC	R_S_temporal_inf	1046	0.0412456	0.0284003	976.435	1.45229	0.146742	-0.0139582	0.097274	0.306324	Non-significant
VSPLOT_TC	R_S_temporal_sup	1046	0.0345468	0.0286847	993.209	1.20436	0.228737	-0.0214251	0.0904968	0.397907	Non-significant
VSPLOT_TC	R_S_temporal_transverse	1046	0.0555959	0.0283415	980.517	1.96165	0.0500864	0.000493361	0.111324	0.151785	Non-significant
VSPLOT_TC	Accumbens-L	1046	-0.0224519	0.0277387	914.899	-0.809407	0.418491	-0.0764822	0.0318548	0.563613	Non-significant
VSPLOT_TC	Accumbens-R	1046	0.063017	0.0279882	941.717	2.25156	0.0245799	0.00847843	0.117748	0.0942427	Non-significant
VSPLOT_TC	Amygdala-L	1046	-0.0906273	0.0284227	983.672	-3.18855	0.00147502	-0.146827	-0.0353801	0.0144899	Significant
VSPLOT_TC	Amygdala-R	1046	-0.020899	0.028637	993.724	-0.729792	0.465689	-0.0770851	0.034797	0.607579	Non-significant
VSPLOT_TC	Brain Stem	1046	0.0642886	0.0282272	975.598	2.27754	0.0229695	0.00942015	0.120109	0.0913309	Non-significant
VSPLOT_TC	Caudate-L	1046	0.0641294	0.0285343	991.317	2.24745	0.0248304	0.00866116	0.12029	0.0942427	Non-significant
VSPLOT_TC	Caudate-R	1046	0.110719	0.0285084	996.86	3.88372	0.000109651	0.0552974	0.166777	0.00261596	Significant
VSPLOT_TC	Cerebellum-L	1046	0.0670466	0.028884	998.444	2.32124	0.0204746	0.0108971	0.124245	0.0833967	Non-significant
VSPLOT_TC	Cerebellum-R	1046	0.101868	0.0285936	1001.52	3.56263	0.000384452	0.0462063	0.158966	0.00713372	Significant
VSPLOT_TC	Diencephalon-L	1046	0.0302619	0.0280621	959.161	1.07839	0.281131	-0.0243016	0.0854564	0.440835	Non-significant
VSPLOT_TC	Diencephalon-R	1046	0.0769213	0.0280563	968.14	2.74168	0.00622523	0.0222853	0.131819	0.0315034	Significant
VSPLOT_TC	Hippocampus-L	1046	-0.0222497	0.02829	954.744	-0.786488	0.431777	-0.0777191	0.0327995	0.576854	Non-significant
VSPLOT_TC	Hippocampus-R	1046	-0.0078199	0.028444	968.328	-0.274922	0.783435	-0.0633227	0.0476833	0.847366	Non-significant
VSPLOT_TC	Pallidum-L	1046	0.0346193	0.0283303	972.392	1.22199	0.222008	-0.0206	0.089969	0.397907	Non-significant
VSPLOT_TC	Pallidum-R	1046	-0.0096252	0.0280868	951.624	-0.342695	0.731904	-0.0642956	0.0454057	0.804131	Non-significant
VSPLOT_TC	Putamen-L	1046	0.0347741	0.0279258	944.227	1.24524	0.213354	-0.019782	0.0892269	0.395891	Non-significant
VSPLOT_TC	Putamen-R	1046	0.0615541	0.0280253	955.329	2.19637	0.028305	0.00702216	0.116512	0.102759	Non-significant
VSPLOT_TC	Thalamus-L	1046	0.0270794	0.028013	947.252	0.966674	0.333954	-0.0274408	0.0819885	0.489213	Non-significant
VSPLOT_TC	Thalamus-R	1046	0.0566844	0.0282785	972.491	2.00451	0.0452928	0.00170253	0.112777	0.142715	Non-significant
SCPT_SEN	L_G_and_S_frontomargin	1046	0.0838414	0.0307883	1032.6	2.72316	0.00657505	0.0235904	0.143688	0.0326268	Significant
SCPT_SEN	L_G_and_S_occipital_inf	1046	0.0692844	0.0309409	1029.69	2.23925	0.0253523	0.0086918	0.129394	0.0814198	Non-significant
SCPT_SEN	L_G_and_S_paracentral	1046	-0.00666435	0.0315137	1031.56	-0.211475	0.832559	-0.0677761	0.0554432	0.868983	Non-significant
SCPT_SEN	L_G_and_S_subcentral	1046	-0.0491232	0.0313364	1027.46	-1.56761	0.11728	-0.110081	0.0120871	0.223318	Non-significant
SCPT_SEN	L_G_and_S_transv_frontopol	1046	0.0570249	0.0309021	1031.12	1.84534	0.0652747	-0.0031746	0.117293	0.151401	Non-significant
SCPT_SEN	L_G_and_S_cingul-Ant	1046	0.0294155	0.0312508	1031.07	0.941271	0.346786	-0.0316237	0.0902207	0.503594	Non-significant
SCPT_SEN	L_G_and_S_cingul-Mid-Ant	1046	0.0656242	0.0307947	1030.16	2.13103	0.0333233	0.00550051	0.125556	0.0993748	Non-significant
SCPT_SEN	L_G_and_S_cingul-Mid-Post	1046	-0.0314022	0.0311696	1032.99	-1.00746	0.313949	-0.0919542	0.0296879	0.472338	Non-significant
SCPT_SEN	L_G_cingul-Post-dorsal	1046	0.0333628	0.0311788	1026.22	1.07005	0.284849	-0.0274126	0.0941108	0.440461	Non-significant
SCPT_SEN	L_G_cingul-Post-ventral	1046	0.0169196	0.0310878	1029.86	0.544253	0.586385	-0.0439932	0.0772958	0.709611	Non-significant
SCPT_SEN	L_G_cuneus	1046	0.0650262	0.0307491	1032.43	2.11473	0.0346919	0.00536533	0.125522	0.0998887	Non-significant
SCPT_SEN	L_G_front_inf-Opercular	1046	0.0604703	0.0308858	1033	1.95787	0.0505146	0.000316239	0.120747	0.125909	Non-significant
SCPT_SEN	L_G_front_inf-Orbital	1046	-0.0520542	0.0310174	1027.36	-1.67822	0.0936075	-0.112511	0.00838807	0.192993	Non-significant
SCPT_SEN	L_G_front_inf-Triangul	1046	0.00193026	0.0309922	1030.56	0.0622823	0.95035	-0.0585736	0.0622528	0.956075	Non-significant
SCPT_SEN	L_G_front_middle	1046	0.109071	0.0308836	1029.61	3.53169	0.000431212	0.0490085	0.169426	0.00360062	Significant
SCPT_SEN	L_G_front_sup	1046	0.0199068	0.0309875	1032.77	0.642415	0.520746	-0.0404268	0.0804154	0.654093	Non-significant
SCPT_SEN	L_G_Ins_lg_and_S_cent_ins	1046	-0.0151427	0.0312833	1032.21	-0.484049	0.628453	-0.075961	0.0460957	0.733928	Non-significant
SCPT_SEN	L_G_insular_short	1046	0.0196902	0.0308343	1028.22	0.638579	0.523239	-0.0404413	0.0798216	0.654093	Non-significant
SCPT_SEN	L_G_occipital_middle	1046	0.0776804	0.0308899	1027.67	2.51475	0.0120635	0.0177139	0.138258	0.050365	Non-significant
SCPT_SEN	L_G_occipital_sup	1046	0.0799103	0.0307767	1031.67	2.59646	0.00955299	0.0201926	0.140388	0.0431176	Significant
SCPT_SEN	L_G_oc-temp_lat-fusifor	1046	0.0918283	0.0308316	1028.17	2.97838	0.00296578	0.0316586	0.151846	0.0190494	Significant
SCPT_SEN	L_G_oc-temp_med-Lingual	1046	0.0897401	0.0308857	1027.21	2.90555	0.0037447	0.029461	0.149857	0.0215643	Significant
SCPT_SEN	L_G_oc-temp_med-Parahip	1046	0.0764238	0.030786	1033	2.48242	0.0132073	0.0157975	0.136142	0.0509802	Non-significant
SCPT_SEN	L_G_orbital	1046	0.0345946	0.0311268	1030.82	1.11141	0.266652	-0.0262106	0.0951515	0.424103	Non-significant
SCPT_SEN	L_G_pariet_inf-Angular	1046	0.0847074	0.0307901	1030.56	2.75112	0.00604323	0.0247374	0.144767	0.0316458	Significant
SCPT_SEN	L_G_pariet_inf-Supramar	1046	0.0245042	0.031169	1031.25	0.78617	0.431948	-0.0359926	0.0856942	0.581737	Non-significant
SCPT_SEN	L_G_parietal_sup	1046	0.127939	0.0307363	1005.49	4.16246	3.41795e-05	0.0683819	0.18853	0.000815426	Significant
SCPT_SEN	L_G_postcentral	1046	-0.0227766	0.031226	1031.56	-0.729413	0.465915	-0.0833849	0.0385352	0.607873	Non-significant
SCPT_SEN	L_G_precentral	1046	0.0253551	0.0309121	1032.46	0.820233	0.412273	-0.0345889	0.0862877	0.568012	Non-significant
SCPT_SEN	L_G_precuneus	1046	0.131052	0.0309407	1014.01	4.23558	2.48686e-05	0.0710005	0.191707	0.000741596	Significant
SCPT_SEN	L_G_rectus	1046	0.0103255	0.0315042	1029.72	0.327751	0.743167	-0.0509188	0.0719417	0.816505	Non-significant
SCPT_SEN	L_G_subcallosal	1046	0.00412009	0.0311753	1032.98	0.132159	0.894884	-0.0564925	0.0651215	0.922504	Non-significant
SCPT_SEN	L_G_temp_sup-G_T_transv	1046	0.0144768	0.0308668	1032.53	0.469008	0.639163	-0.0455887	0.0747727	0.740291	Non-significant
SCPT_SEN	L_G_temp_sup-Lateral	1046	0.0313325	0.0310393	1032.94	1.00945	0.312997	-0.0291256	0.0919089	0.472338	Non-significant
SCPT_SEN	L_G_temp_sup-Plan_polar	1046	0.0167266	0.0311571	1032.66	0.536846	0.59149	-0.0437327	0.0780037	0.710639	Non-significant
SCPT_SEN	L_G_temp_sup-Plan_tempo	1046	0.0612532	0.0309069	1032.16	1.98186	0.0477595	0.000984407	0.121477	0.120846	Non-significant
SCPT_SEN	L_G_temporal_inf	1046	0.0724551	0.0307363	1032.95	2.35731	0.0185935	0.0122811	0.132193	0.0658428	Non-significant
SCPT_SEN	L_G_temporal_middle	1046	0.00803797	0.0313883	1027.32	0.256081	0.797939	-0.0533324	0.0690578	0.848353	Non-significant
SCPT_SEN	L_Lat_Fis-ant-Horizont	1046	0.00343209	0.0308995	1021.17	0.111073	0.911581	-0.0565767	0.0639443	0.929495	Non-significant
SCPT_SEN	L_Lat_Fis-ant-Vertical	1046	0.0281091	0.0309005	1032.99	0.909664	0.363212	-0.0321719	0.088312	0.5229	Non-significant
SCPT_SEN	L_Lat_Fis-post	1046	0.0332985	0.0310259	1032.92	1.07325	0.28341	-0.0272144	0.093763	0.440461	Non-significant
SCPT_SEN	L_Pole_occipital	1046	0.0564012	0.0309617	1031.98	1.82164	0.0687985	-0.00405033	0.116668	0.155262	Non-significant
SCPT_SEN	L_Pole_temporal	1046	0.0134756	0.0311447	1027.15	0.432678	0.66534	-0.0472395	0.0742391	0.745716	Non-significant
SCPT_SEN	L_S_calcarine	1046	0.129127	0.0306025	1028.94	4.2195	2.66442e-05	0.0696273	0.188956	0.000741596	Significant
SCPT_SEN	L_S_central	1046	-0.0299438	0.0313243	1032.88	-0.95593	0.339331	-0.0909521	0.0311836	0.497091	Non-significant
SCPT_SEN	L_S_cingul-Marginalis	1046	0.0517501	0.0311902	1032.47	1.65918	0.0973832	-0.00891018	0.112728	0.19594	Non-significant
SCPT_SEN	L_S_circular_insula_ant	1046	0.0580286	0.0310199	1032.62	1.87069	0.0616703	-0.0028188	0.118273	0.145056	Non-significant
SCPT_SEN	L_S_circular_insula_inf	1046	-0.0140695	0.0311316	1032.92	-0.451937	0.65141	-0.0746521	0.0467499	0.743309	Non-significant
SCPT_SEN	L_S_circular_insula_sup	1046	0.025328	0.0310569	1030.16	0.815535	0.414955	-0.0351334	0.08594	0.568012	Non-significant
SCPT_SEN	L_S_collat_transv_ant	1046	0.0304813	0.0308836	1031.85	0.986972	0.323888	-0.0296742	0.0907685	0.48294	Non-significant
SCPT_SEN	L_S_collat_transv_post	1046	0.035454	0.0309692	1025.1	1.14482	0.252552	-0.0250937	0.0956574	0.405541	Non-significant
SCPT_SEN	L_S_front_inf	1046	0.125294	0.0309273	1031.28	4.05123	5.47725e-05	0.0651573	0.185764	0.0009147	Significant
SCPT_SEN	L_S_front_middle	1046	0.126276	0.0308892	1031.44	4.08801	4.68905e-05	0.0661982	0.186649	0.0009147	Significant
SCPT_SEN	L_S_front_sup	1046	0.113456	0.0309117	1027.62	3.67032	0.000254697	0.0529866	0.173534	0.00250203	Significant
SCPT_SEN	L_S_interm_prim-Jensen	1046	0.0556551	0.0309445	1021.91	1.79855	0.0723853	-0.00488162	0.115782	0.159057	Non-significant
SCPT_SEN	L_S_intrapariet_and_P_trans	1046	0.159353	0.0308902	992.301	5.15868	3.00235e-07	0.0993829	0.219813	1.67131e-05	Significant
SCPT_SEN	L_S_oc_middle_and_Lunatus	1046	0.0619171	0.030855	1027.22	2.00671	0.0450423	0.00184179	0.122112	0.115724	Non-significant
SCPT_SEN	L_S_oc_sup_and_transversal	1046	0.0846809	0.0307928	1025.48	2.75003	0.00606386	0.024614	0.144636	0.0316458	Significant
SCPT_SEN	L_S_occipital_ant	1046	0.0648813	0.030922	1032.84	2.09823	0.0361275	0.00482051	0.125491	0.100555	Non-significant
SCPT_SEN	L_S_oc-temp_lat	1046	0.0948972	0.0308095	1031.89	3.08013	0.00212385	0.0348375	0.154948	0.0141873	Significant
SCPT_SEN	L_S_oc-temp_med_and_Lingual	1046	0.0458282	0.0310569	1029.39	1.47562	0.140352	-0.0147069	0.106354	0.257569	Non-significant
SCPT_SEN	L_S_orbital_lateral	1046	0.0418855	0.0310349	1031.57	1.34962	0.177433	-0.0184181	0.102647	0.311908	Non-significant
SCPT_SEN	L_S_orbital_med-olfact	1046	0.0400008	0.0308817	1032.81	1.29529	0.195509	-0.0200578	0.100385	0.336598	Non-significant
SCPT_SEN	L_S_orbital-H_Shaped	1046	0.0667912	0.0308353	1032.94	2.16606	0.0305346	0.00654588	0.126799	0.0927142	Non-significant
SCPT_SEN	L_S_parieto_occipital	1046	0.0543694	0.0311459	1032.74	1.74563	0.081172	-0.00614266	0.11538	0.173146	Non-significant
SCPT_SEN	L_S_pericallosal	1046	0.0436049	0.0308482	1032.92	1.41353	0.1578	-0.0165897	0.103688	0.283362	Non-significant
SCPT_SEN	L_S_postcentral	1046	0.042955	0.0309338	1029.07	1.38861	0.165251	-0.0170816	0.103675	0.293584	Non-significant
SCPT_SEN	L_S_precentral-inf-part	1046	0.10409	0.0310751	1020.62	3.34962	0.000838825	0.0437916	0.165075	0.00583682	Significant
SCPT_SEN	L_S_precentral-sup-part	1046	0.0500622	0.0311016	1023.79	1.60964	0.107786	-0.0103173	0.111031	0.213562	Non-significant
SCPT_SEN	L_S_suborbital	1046	-0.0510083	0.0318203	1014.33	-1.60301	0.109244	-0.113088	0.0109148	0.213562	Non-significant
SCPT_SEN	L_S_subparietal	1046	0.0257686	0.0310338	1024.03	0.83034	0.40654	-0.0350346	0.08603	0.565768	Non-significant
SCPT_SEN	L_S_temporal_inf	1046	0.038398	0.0311376	1029.12	1.23317	0.217794	-0.0225739	0.0988899	0.36739	Non-significant
SCPT_SEN	L_S_temporal_sup	1046	0.0655696	0.0309245	1032.53	2.12031	0.0342179	0.00484183	0.125593	0.0998887	Non-significant
SCPT_SEN	L_S_temporal_transverse	1046	0.0192377	0.0308984	1031.61	0.622612	0.533677	-0.0407804	0.0797791	0.660179	Non-significant
SCPT_SEN	R_G_and_S_frontomargin	1046	0.0634071	0.0309978	1030.88	2.04553	0.0410557	0.00298598	0.123824	0.110585	Non-significant
SCPT_SEN	R_G_and_S_occipital_inf	1046	0.0753482	0.0308886	1030.74	2.43935	0.0148814	0.0149222	0.135391	0.054026	Non-significant
SCPT_SEN	R_G_and_S_paracentral	1046	-0.0153363	0.0315037	1030.2	-0.486809	0.626497	-0.0764287	0.0467447	0.733928	Non-significant
SCPT_SEN	R_G_and_S_subcentral	1046	-0.0342369	0.0316889	1024.92	-1.08041	0.280215	-0.0957929	0.0278125	0.440461	Non-significant
SCPT_SEN	R_G_and_S_transv_frontopol	1046	0.0463893	0.0307758	1033	1.50733	0.132032	-0.0137853	0.10625	0.247745	Non-significant
SCPT_SEN	R_G_and_S_cingul-Ant	1046	0.0694796	0.0308589	1031.05	2.25153	0.024562	0.00942406	0.129736	0.0804285	Non-significant
SCPT_SEN	R_G_and_S_cingul-Mid-Ant	1046	0.0778062	0.0308138	1029.17	2.52504	0.0117178	0.0178735	0.138015	0.0501761	Non-significant
SCPT_SEN	R_G_and_S_cingul-Mid-Post	1046	-0.0486825	0.031089	1032.99	-1.56591	0.117677	-0.108975	0.0126337	0.223318	Non-significant
SCPT_SEN	R_G_cingul-Post-dorsal	1046	0.0403117	0.0310229	1023.71	1.29942	0.194094	-0.02024	0.100681	0.336598	Non-significant
SCPT_SEN	R_G_cingul-Post-ventral	1046	0.0207565	0.0311245	1029.07	0.666886	0.504995	-0.0400322	0.0813114	0.643772	Non-significant
SCPT_SEN	R_G_cuneus	1046	0.0680839	0.0308229	1031.22	2.20887	0.0274028	0.00826639	0.128613	0.0847456	Non-significant
SCPT_SEN	R_G_front_inf-Opercular	1046	0.0681997	0.0308141	1020.61	2.21326	0.0271	0.00830131	0.128431	0.0847456	Non-significant
SCPT_SEN	R_G_front_inf-Orbital	1046	-0.00773501	0.0309395	1026.04	-0.250005	0.802634	-0.0682721	0.0523842	0.848353	Non-significant
SCPT_SEN	R_G_front_inf-Triangul	1046	0.00444076	0.0311233	1025.88	0.142683	0.886569	-0.05611	0.0652152	0.919608	Non-significant
SCPT_SEN	R_G_front_middle	1046	0.124874	0.0311691	1019.53	4.00634	6.6148e-05	0.0642038	0.185678	0.00100425	Significant
SCPT_SEN	R_G_front_sup	1046	0.045826	0.0309083	1032.78	1.48264	0.138474	-0.0143151	0.106232	0.256947	Non-significant
SCPT_SEN	R_G_Ins_lg_and_S_cent_ins	1046	-0.00695498	0.0313334	1030.44	-0.221967	0.824384	-0.0678191	0.0544277	0.865862	Non-significant
SCPT_SEN	R_G_insular_short	1046	0.0257457	0.0308863	1032.59	0.833562	0.40472	-0.0341773	0.0864897	0.565768	Non-significant
SCPT_SEN	R_G_occipital_middle	1046	0.0912746	0.0309211	1023.52	2.95186	0.00323077	0.0312128	0.15181	0.0199829	Significant
SCPT_SEN	R_G_occipital_sup	1046	0.0804285	0.0311155	1032.66	2.58483	0.00987878	0.0199832	0.141393	0.0434146	Significant
SCPT_SEN	R_G_oc-temp_lat-fusifor	1046	0.0706491	0.0309355	1028.25	2.28375	0.0225892	0.0101847	0.130804	0.0769877	Non-significant
SCPT_SEN	R_G_oc-temp_med-Lingual	1046	0.0768901	0.0307271	1029.18	2.50235	0.0124914	0.017043	0.13682	0.0508796	Non-significant
SCPT_SEN	R_G_oc-temp_med-Parahip	1046	0.0656689	0.03117	1030.75	2.1068	0.0353762	0.00523618	0.127134	0.100133	Non-significant
SCPT_SEN	R_G_orbital	1046	0.0695653	0.0308562	1029.75	2.2545	0.0243741	0.00948853	0.129775	0.0804285	Non-significant
SCPT_SEN	R_G_pariet_inf-Angular	1046	0.109986	0.0309077	1015.51	3.55853	0.000390185	0.049815	0.170259	0.00342952	Significant
SCPT_SEN	R_G_pariet_inf-Supramar	1046	0.0366081	0.0309031	1025.2	1.18461	0.236446	-0.0233307	0.0973828	0.390956	Non-significant
SCPT_SEN	R_G_parietal_sup	1046	0.117283	0.030826	1011.86	3.80469	0.000150497	0.0575359	0.178041	0.00179522	Significant
SCPT_SEN	R_G_postcentral	1046	-0.0360676	0.0314901	1025.5	-1.14536	0.252325	-0.0971801	0.025749	0.405541	Non-significant
SCPT_SEN	R_G_precentral	1046	0.0161945	0.0311512	1032.26	0.519866	0.603269	-0.0444059	0.0771056	0.719613	Non-significant
SCPT_SEN	R_G_precuneus	1046	0.161497	0.0310549	1000.19	5.20035	2.41189e-07	0.101292	0.222497	1.67131e-05	Significant
SCPT_SEN	R_G_rectus	1046	0.0109316	0.0312134	1032.73	0.350222	0.726244	-0.0496422	0.0722985	0.803197	Non-significant
SCPT_SEN	R_G_subcallosal	1046	-0.0266895	0.0311316	1031.54	-0.857314	0.39147	-0.087235	0.0342196	0.55403	Non-significant
SCPT_SEN	R_G_temp_sup-G_T_transv	1046	0.032316	0.0309192	1032.59	1.04518	0.296186	-0.0276974	0.0930307	0.45379	Non-significant
SCPT_SEN	R_G_temp_sup-Lateral	1046	0.00951988	0.0312267	1030.58	0.304863	0.760532	-0.0510196	0.0711606	0.828446	Non-significant
SCPT_SEN	R_G_temp_sup-Plan_polar	1046	0.00814202	0.0314213	1028.18	0.259124	0.795591	-0.0529558	0.0695619	0.848353	Non-significant
SCPT_SEN	R_G_temp_sup-Plan_tempo	1046	-0.00855255	0.0312698	1019.87	-0.273508	0.784518	-0.0692186	0.0528628	0.845255	Non-significant
SCPT_SEN	R_G_temporal_inf	1046	0.0833851	0.0308254	1032.13	2.70508	0.00694129	0.0236276	0.144239	0.0331198	Significant
SCPT_SEN	R_G_temporal_middle	1046	0.0729745	0.0310428	1016.34	2.35077	0.0189249	0.0125808	0.133563	0.0658428	Non-significant
SCPT_SEN	R_Lat_Fis-ant-Horizont	1046	0.0151523	0.030905	1011.74	0.490286	0.624038	-0.0452306	0.0752296	0.733928	Non-significant
SCPT_SEN	R_Lat_Fis-ant-Vertical	1046	0.080574	0.0308799	1025.74	2.60927	0.00920568	0.0201775	0.140593	0.0427041	Significant
SCPT_SEN	R_Lat_Fis-post	1046	-0.0306962	0.0315859	1028.3	-0.971833	0.331362	-0.0920505	0.0311705	0.489712	Non-significant
SCPT_SEN	R_Pole_occipital	1046	0.0622556	0.0308535	1030.05	2.01778	0.0438729	0.00213281	0.122404	0.114983	Non-significant
SCPT_SEN	R_Pole_temporal	1046	-0.0113811	0.0315092	1032.56	-0.3612	0.718024	-0.0724637	0.0509381	0.7994	Non-significant
SCPT_SEN	R_S_calcarine	1046	0.10305	0.0306554	1028.64	3.36154	0.000803596	0.0434045	0.162915	0.0058348	Significant
SCPT_SEN	R_S_central	1046	-0.0242437	0.0314663	1029.29	-0.770466	0.4412	-0.0854386	0.0372543	0.589443	Non-significant
SCPT_SEN	R_S_cingul-Marginalis	1046	0.00931566	0.0310141	1030.47	0.300369	0.763956	-0.0508722	0.0702258	0.828446	Non-significant
SCPT_SEN	R_S_circular_insula_ant	1046	0.104028	0.0309307	1019.62	3.36326	0.000798941	0.0437521	0.164291	0.0058348	Significant
SCPT_SEN	R_S_circular_insula_inf	1046	-0.0224157	0.031299	1032.7	-0.716179	0.474043	-0.0831009	0.0393971	0.608963	Non-significant
SCPT_SEN	R_S_circular_insula_sup	1046	-0.013742	0.0311387	1025.38	-0.441315	0.659078	-0.0741818	0.0473469	0.74369	Non-significant
SCPT_SEN	R_S_collat_transv_ant	1046	0.0371185	0.031214	1033	1.18916	0.234648	-0.0234905	0.09836	0.390956	Non-significant
SCPT_SEN	R_S_collat_transv_post	1046	0.0562647	0.0308704	1030.38	1.82261	0.0686521	-0.00428801	0.116199	0.155262	Non-significant
SCPT_SEN	R_S_front_inf	1046	0.0769279	0.0310643	1024.02	2.47641	0.0134319	0.0162233	0.137331	0.0509802	Non-significant
SCPT_SEN	R_S_front_middle	1046	0.109452	0.0311073	1023.52	3.51854	0.000453002	0.0489494	0.170211	0.00360245	Significant
SCPT_SEN	R_S_front_sup	1046	0.115758	0.0312339	1024.2	3.70616	0.000221692	0.0549117	0.176645	0.00231391	Significant
SCPT_SEN	R_S_interm_prim-Jensen	1046	0.120787	0.0310364	1010.19	3.89179	0.000106028	0.0604055	0.181349	0.00136206	Significant
SCPT_SEN	R_S_intrapariet_and_P_trans	1046	0.166806	0.0308647	991.917	5.40441	8.14427e-08	0.106966	0.227367	1.36009e-05	Significant
SCPT_SEN	R_S_oc_middle_and_Lunatus	1046	0.0624157	0.0309609	1027.49	2.01595	0.0440652	0.00227771	0.123049	0.114983	Non-significant
SCPT_SEN	R_S_oc_sup_and_transversal	1046	0.0844439	0.0310479	1026.49	2.71979	0.00664259	0.0240988	0.145167	0.0326268	Significant
SCPT_SEN	R_S_occipital_ant	1046	0.0230116	0.03135	1031.23	0.734025	0.463101	-0.0379466	0.0843085	0.607873	Non-significant
SCPT_SEN	R_S_oc-temp_lat	1046	0.0595545	0.0310292	1025.65	1.91931	0.0552226	-0.000737373	0.120269	0.134091	Non-significant
SCPT_SEN	R_S_oc-temp_med_and_Lingual	1046	0.0172036	0.0312773	1027.92	0.550037	0.582414	-0.0439427	0.078013	0.709611	Non-significant
SCPT_SEN	R_S_orbital_lateral	1046	0.0233722	0.0309612	1027.31	0.754887	0.45049	-0.0369301	0.083751	0.597077	Non-significant
SCPT_SEN	R_S_orbital_med-olfact	1046	0.0591555	0.0308444	1032.07	1.91787	0.0554029	-0.000743164	0.119626	0.134091	Non-significant
SCPT_SEN	R_S_orbital-H_Shaped	1046	0.0515403	0.0308961	1032.98	1.66818	0.095583	-0.00900932	0.111562	0.194663	Non-significant
SCPT_SEN	R_S_parieto_occipital	1046	0.0899099	0.0309373	1032.34	2.9062	0.00373662	0.0298039	0.150505	0.0215643	Significant
SCPT_SEN	R_S_pericallosal	1046	0.0765747	0.0307317	1030.48	2.49172	0.0128691	0.0166264	0.136428	0.0509802	Non-significant
SCPT_SEN	R_S_postcentral	1046	0.0223546	0.0310691	1029.13	0.719512	0.471989	-0.0378738	0.0836978	0.608963	Non-significant
SCPT_SEN	R_S_precentral-inf-part	1046	0.112119	0.0309968	1015.23	3.61711	0.000312574	0.0518762	0.172709	0.00289999	Significant
SCPT_SEN	R_S_precentral-sup-part	1046	0.0361897	0.0310213	1031.82	1.16661	0.243637	-0.0241237	0.096859	0.398896	Non-significant
SCPT_SEN	R_S_suborbital	1046	-0.019853	0.0312095	1022.42	-0.63612	0.524841	-0.0808693	0.0408093	0.654093	Non-significant
SCPT_SEN	R_S_subparietal	1046	0.0558503	0.0309375	1026.53	1.80526	0.0713269	-0.00446098	0.116123	0.158821	Non-significant
SCPT_SEN	R_S_temporal_inf	1046	0.0644893	0.0308611	1029.47	2.08966	0.0368931	0.00441642	0.124723	0.101002	Non-significant
SCPT_SEN	R_S_temporal_sup	1046	0.0590621	0.0309933	1022.39	1.90564	0.0569768	-0.00110977	0.119805	0.13593	Non-significant
SCPT_SEN	R_S_temporal_transverse	1046	0.0246278	0.0309176	1032.21	0.796563	0.425888	-0.0353102	0.0856901	0.578239	Non-significant
SCPT_SEN	Accumbens-L	1046	0.0167755	0.0307642	1024.31	0.545293	0.58567	-0.0430756	0.0769692	0.709611	Non-significant
SCPT_SEN	Accumbens-R	1046	0.0143338	0.030894	1030.83	0.463969	0.642768	-0.0460431	0.0744624	0.740291	Non-significant
SCPT_SEN	Amygdala-L	1046	-0.00318182	0.0310359	1030.42	-0.102521	0.918363	-0.0638371	0.057178	0.929495	Non-significant
SCPT_SEN	Amygdala-R	1046	-0.0139084	0.0310496	1029.4	-0.447941	0.65429	-0.0742703	0.0468147	0.743309	Non-significant
SCPT_SEN	Brain Stem	1046	0.0866294	0.0307524	1032.82	2.817	0.00493989	0.0269061	0.146926	0.0274987	Significant
SCPT_SEN	Caudate-L	1046	0.114485	0.0308145	1028.77	3.71529	0.000213893	0.0545584	0.174704	0.00231391	Significant
SCPT_SEN	Caudate-R	1046	0.124774	0.0307969	1023.72	4.0515	5.47374e-05	0.0648348	0.184872	0.0009147	Significant
SCPT_SEN	Cerebellum-L	1046	0.136788	0.0310314	1026.79	4.40805	1.15275e-05	0.0762091	0.197175	0.000481273	Significant
SCPT_SEN	Cerebellum-R	1046	0.120444	0.0308443	1025.34	3.9049	0.000100429	0.0602601	0.180485	0.00136206	Significant
SCPT_SEN	Diencephalon-L	1046	0.0436197	0.0308075	1030.39	1.41588	0.157113	-0.0167161	0.103505	0.283362	Non-significant
SCPT_SEN	Diencephalon-R	1046	0.0522683	0.0307579	1032.99	1.69934	0.0895555	-0.00766941	0.11226	0.186947	Non-significant
SCPT_SEN	Hippocampus-L	1046	0.00321148	0.0311094	1030.33	0.103232	0.917799	-0.0575544	0.063784	0.929495	Non-significant
SCPT_SEN	Hippocampus-R	1046	-0.0280171	0.0311013	1032.96	-0.900832	0.367887	-0.0884525	0.0329073	0.525104	Non-significant
SCPT_SEN	Pallidum-L	1046	0.0550245	0.0309078	1032.65	1.78028	0.0753245	-0.00506895	0.115482	0.163366	Non-significant
SCPT_SEN	Pallidum-R	1046	-0.000686691	0.0308361	1032.62	-0.022269	0.982238	-0.0605236	0.0599517	0.982238	Non-significant
SCPT_SEN	Putamen-L	1046	0.0492203	0.030769	1029.21	1.59967	0.109978	-0.0105021	0.109713	0.213562	Non-significant
SCPT_SEN	Putamen-R	1046	0.0389877	0.0308437	1031.2	1.26404	0.206501	-0.0208049	0.100029	0.351894	Non-significant
SCPT_SEN	Thalamus-L	1046	0.0536111	0.0307858	1030.53	1.74142	0.0819075	-0.00679064	0.113406	0.173146	Non-significant
SCPT_SEN	Thalamus-R	1046	0.0759382	0.0308365	1032.73	2.46261	0.0139553	0.0161282	0.136648	0.0517896	Non-significant
IWRD_TOT	L_G_and_S_frontomargin	1046	0.0346268	0.0302165	1005.08	1.14596	0.252085	-0.0242115	0.0937091	0.519731	Non-significant
IWRD_TOT	L_G_and_S_occipital_inf	1046	-0.0334943	0.03045	1018.07	-1.09997	0.271603	-0.0927616	0.0260636	0.544428	Non-significant
IWRD_TOT	L_G_and_S_paracentral	1046	-0.0650783	0.0308317	1013.07	-2.11076	0.0350373	-0.125219	-0.00494173	0.325068	Non-significant
IWRD_TOT	L_G_and_S_subcentral	1046	-0.0681754	0.0307765	1019.98	-2.21518	0.0269683	-0.128073	-0.00797063	0.316787	Non-significant
IWRD_TOT	L_G_and_S_transv_frontopol	1046	-0.0242015	0.0303283	1010.14	-0.797983	0.425068	-0.0833533	0.0349651	0.709863	Non-significant
IWRD_TOT	L_G_and_S_cingul-Ant	1046	-0.0310024	0.0306397	1011.8	-1.01184	0.311858	-0.0907561	0.0287746	0.588362	Non-significant
IWRD_TOT	L_G_and_S_cingul-Mid-Ant	1046	0.00794388	0.0302997	1016.61	0.262177	0.793238	-0.0511494	0.0670469	0.923976	Non-significant
IWRD_TOT	L_G_and_S_cingul-Mid-Post	1046	-0.0311296	0.030481	1006.06	-1.02128	0.307368	-0.0907221	0.0282268	0.588362	Non-significant
IWRD_TOT	L_G_cingul-Post-dorsal	1046	-0.0354793	0.0306784	1021.39	-1.15649	0.24775	-0.0956209	0.024172	0.51864	Non-significant
IWRD_TOT	L_G_cingul-Post-ventral	1046	-0.043623	0.0304952	1016	-1.43049	0.152885	-0.103159	0.0158065	0.454635	Non-significant
IWRD_TOT	L_G_cuneus	1046	-0.0262631	0.0300193	993.061	-0.874874	0.381854	-0.0847876	0.0323516	0.662158	Non-significant
IWRD_TOT	L_G_front_inf-Opercular	1046	0.0177271	0.0302366	1003.79	0.586281	0.557819	-0.0415061	0.076551	0.776298	Non-significant
IWRD_TOT	L_G_front_inf-Orbital	1046	-0.0371474	0.0305355	1021.52	-1.21653	0.224064	-0.0972002	0.0221849	0.505658	Non-significant
IWRD_TOT	L_G_front_inf-Triangul	1046	-0.0200612	0.0304134	1016.11	-0.659615	0.50965	-0.0794698	0.039185	0.740101	Non-significant
IWRD_TOT	L_G_front_middle	1046	0.0444167	0.0304632	1014.56	1.45804	0.145138	-0.0149315	0.103919	0.454635	Non-significant
IWRD_TOT	L_G_front_sup	1046	-0.0330957	0.0302283	998.301	-1.09486	0.273844	-0.0920897	0.0258553	0.544428	Non-significant
IWRD_TOT	L_G_Ins_lg_and_S_cent_ins	1046	-0.0579754	0.0304603	997.174	-1.90331	0.0572877	-0.117516	0.00135703	0.34127	Non-significant
IWRD_TOT	L_G_insular_short	1046	-0.0224869	0.0299422	978.456	-0.75101	0.452827	-0.0809312	0.0359198	0.718591	Non-significant
IWRD_TOT	L_G_occipital_middle	1046	-0.0212128	0.0304731	1021.64	-0.696113	0.486516	-0.0804155	0.0388349	0.72543	Non-significant
IWRD_TOT	L_G_occipital_sup	1046	-0.00355375	0.0302489	1009.83	-0.117483	0.9065	-0.0623902	0.0557183	0.964239	Non-significant
IWRD_TOT	L_G_oc-temp_lat-fusifor	1046	-0.0237957	0.0304318	1019.54	-0.781934	0.434435	-0.082992	0.0358005	0.71128	Non-significant
IWRD_TOT	L_G_oc-temp_med-Lingual	1046	-0.004788	0.0305158	1022.17	-0.156902	0.875353	-0.0643093	0.0547196	0.961475	Non-significant
IWRD_TOT	L_G_oc-temp_med-Parahip	1046	0.0220242	0.0301725	1001.11	0.729944	0.465595	-0.0366733	0.0811414	0.72543	Non-significant
IWRD_TOT	L_G_orbital	1046	-0.0416838	0.0305288	1014.48	-1.36539	0.172433	-0.10137	0.0177557	0.457083	Non-significant
IWRD_TOT	L_G_pariet_inf-Angular	1046	0.00372619	0.0303126	1013.2	0.122926	0.90219	-0.055606	0.0627104	0.964239	Non-significant
IWRD_TOT	L_G_pariet_inf-Supramar	1046	-0.0308073	0.0305542	1012.75	-1.00829	0.313558	-0.0903351	0.0288729	0.588362	Non-significant
IWRD_TOT	L_G_parietal_sup	1046	0.0360896	0.0306682	1029.19	1.17678	0.239556	-0.0234928	0.0964165	0.51864	Non-significant
IWRD_TOT	L_G_postcentral	1046	-0.0454172	0.0305974	1014.09	-1.48435	0.138028	-0.105094	0.0142679	0.454635	Non-significant
IWRD_TOT	L_G_precentral	1046	-0.00791168	0.0302688	1008.48	-0.261381	0.793852	-0.0669626	0.0511262	0.923976	Non-significant
IWRD_TOT	L_G_precuneus	1046	0.0250859	0.0308316	1027.39	0.813642	0.416039	-0.0349123	0.0853847	0.701803	Non-significant
IWRD_TOT	L_G_rectus	1046	-0.0775566	0.0308454	1016.6	-2.51437	0.0120781	-0.138214	-0.0176188	0.305015	Non-significant
IWRD_TOT	L_G_subcallosal	1046	-0.0580693	0.0303821	997.809	-1.9113	0.0562525	-0.117505	0.00108163	0.34127	Non-significant
IWRD_TOT	L_G_temp_sup-G_T_transv	1046	-0.0669059	0.0301405	1007.01	-2.2198	0.0266542	-0.125829	-0.00821211	0.316787	Non-significant
IWRD_TOT	L_G_temp_sup-Lateral	1046	-0.0135413	0.0303312	1002.4	-0.446447	0.655371	-0.0727613	0.045584	0.852598	Non-significant
IWRD_TOT	L_G_temp_sup-Plan_polar	1046	-0.0429501	0.0303913	1001.92	-1.41324	0.157897	-0.102306	0.0162778	0.454635	Non-significant
IWRD_TOT	L_G_temp_sup-Plan_tempo	1046	-0.0116993	0.0303194	1007.85	-0.385868	0.699676	-0.0710616	0.0472966	0.871984	Non-significant
IWRD_TOT	L_G_temporal_inf	1046	0.00449158	0.0301195	1001.03	0.149125	0.881485	-0.0545513	0.0630747	0.961475	Non-significant
IWRD_TOT	L_G_temporal_middle	1046	-0.070562	0.0307807	1018.65	-2.29241	0.0220852	-0.131077	-0.010749	0.316787	Non-significant
IWRD_TOT	L_Lat_Fis-ant-Horizont	1046	0.0255157	0.0304545	1024.26	0.837828	0.402323	-0.0342617	0.0847096	0.685591	Non-significant
IWRD_TOT	L_Lat_Fis-ant-Vertical	1046	0.0311251	0.0301859	1001.11	1.03111	0.302737	-0.0282438	0.08979	0.588362	Non-significant
IWRD_TOT	L_Lat_Fis-post	1046	-0.0655959	0.0302486	1001.94	-2.16856	0.0303509	-0.124679	-0.00665093	0.316787	Non-significant
IWRD_TOT	L_Pole_occipital	1046	-0.0102919	0.0303835	1010.8	-0.338733	0.734881	-0.0695201	0.0490161	0.895804	Non-significant
IWRD_TOT	L_Pole_temporal	1046	0.000185609	0.0302464	980.186	0.00613657	0.995105	-0.0589394	0.059115	0.995403	Non-significant
IWRD_TOT	L_S_calcarine	1046	-0.0163506	0.0303245	1018.71	-0.539189	0.589875	-0.0754406	0.0428559	0.794428	Non-significant
IWRD_TOT	L_S_central	1046	-0.0599163	0.0306099	1008.46	-1.95742	0.0505741	-0.119781	-0.000323077	0.34127	Non-significant
IWRD_TOT	L_S_cingul-Marginalis	1046	-0.0268871	0.0305651	1009.17	-0.879664	0.379251	-0.0864947	0.0327495	0.662158	Non-significant
IWRD_TOT	L_S_circular_insula_ant	1046	0.0829718	0.0301875	992.001	2.74855	0.00609465	0.02408	0.141873	0.305015	Non-significant
IWRD_TOT	L_S_circular_insula_inf	1046	-0.050875	0.0304362	1011.01	-1.67153	0.0949269	-0.110421	0.00836623	0.417179	Non-significant
IWRD_TOT	L_S_circular_insula_sup	1046	-0.0274258	0.030489	1017.06	-0.899533	0.368582	-0.0867243	0.0323167	0.654821	Non-significant
IWRD_TOT	L_S_collat_transv_ant	1046	-0.0465526	0.0300614	991.325	-1.54858	0.121801	-0.105141	0.0121692	0.439421	Non-significant
IWRD_TOT	L_S_collat_transv_post	1046	-0.0190632	0.0305011	1021.64	-0.625	0.532111	-0.0783535	0.0407898	0.757312	Non-significant
IWRD_TOT	L_S_front_inf	1046	0.0488337	0.0305255	1012.83	1.59977	0.109962	-0.0106455	0.108448	0.439421	Non-significant
IWRD_TOT	L_S_front_middle	1046	0.0431323	0.030494	1011.87	1.41445	0.157536	-0.0161805	0.102883	0.454635	Non-significant
IWRD_TOT	L_S_front_sup	1046	0.0483053	0.0305675	1021.14	1.58028	0.114352	-0.0112148	0.108044	0.439421	Non-significant
IWRD_TOT	L_S_interm_prim-Jensen	1046	0.00017588	0.030521	1020.62	0.0057626	0.995403	-0.0593893	0.0596657	0.995403	Non-significant
IWRD_TOT	L_S_intrapariet_and_P_trans	1046	0.073429	0.0310094	1032.54	2.36796	0.0180699	0.0131959	0.134551	0.316787	Non-significant
IWRD_TOT	L_S_oc_middle_and_Lunatus	1046	-0.0308367	0.030402	1021.7	-1.0143	0.31068	-0.0899014	0.0290771	0.588362	Non-significant
IWRD_TOT	L_S_oc_sup_and_transversal	1046	-0.00631471	0.0304344	1023.38	-0.207486	0.835672	-0.0654773	0.0533926	0.930381	Non-significant
IWRD_TOT	L_S_occipital_ant	1046	-0.0385438	0.030298	1008.6	-1.27216	0.20361	-0.0975496	0.0206769	0.486393	Non-significant
IWRD_TOT	L_S_oc-temp_lat	1046	-0.00865212	0.0303133	1008.38	-0.285423	0.775379	-0.0676772	0.050616	0.918356	Non-significant
IWRD_TOT	L_S_oc-temp_med_and_Lingual	1046	-0.0390094	0.0305112	1017.12	-1.27853	0.201355	-0.0983839	0.020696	0.486393	Non-significant
IWRD_TOT	L_S_orbital_lateral	1046	0.00397737	0.0304397	1010.54	0.130664	0.896067	-0.0554697	0.0632917	0.964239	Non-significant
IWRD_TOT	L_S_orbital_med-olfact	1046	-0.0196574	0.0302069	1002.36	-0.650761	0.51535	-0.0784943	0.039383	0.741927	Non-significant
IWRD_TOT	L_S_orbital-H_Shaped	1046	-0.0153055	0.0301794	1000.88	-0.50715	0.612161	-0.0740857	0.043689	0.817847	Non-significant
IWRD_TOT	L_S_parieto_occipital	1046	0.00691495	0.0305123	1005.64	0.226628	0.820759	-0.0525901	0.0664533	0.928143	Non-significant
IWRD_TOT	L_S_pericallosal	1046	0.00430165	0.0301644	998.035	0.142607	0.88663	-0.0548593	0.062964	0.961475	Non-significant
IWRD_TOT	L_S_postcentral	1046	0.00133696	0.0304231	1018.89	0.0439457	0.964956	-0.0578128	0.0610069	0.987831	Non-significant
IWRD_TOT	L_S_precentral-inf-part	1046	0.0605223	0.0307318	1022.37	1.96937	0.0491805	0.000616079	0.120489	0.34127	Non-significant
IWRD_TOT	L_S_precentral-sup-part	1046	0.0131244	0.0306751	1023.69	0.427853	0.668848	-0.0465368	0.0732052	0.852598	Non-significant
IWRD_TOT	L_S_suborbital	1046	-0.056982	0.031474	1030.8	-1.81045	0.0705175	-0.118557	0.00424777	0.368013	Non-significant
IWRD_TOT	L_S_subparietal	1046	-0.0648394	0.0305127	1023.31	-2.125	0.0338259	-0.124664	-0.00551494	0.325068	Non-significant
IWRD_TOT	L_S_temporal_inf	1046	-0.038983	0.030559	1012.89	-1.27566	0.202367	-0.0987403	0.0205104	0.486393	Non-significant
IWRD_TOT	L_S_temporal_sup	1046	-0.0474271	0.0303267	1011.04	-1.56387	0.11816	-0.107091	0.0115022	0.439421	Non-significant
IWRD_TOT	L_S_temporal_transverse	1046	-0.0656093	0.0302191	1011.8	-2.17112	0.0301541	-0.124545	-0.00665531	0.316787	Non-significant
IWRD_TOT	R_G_and_S_frontomargin	1046	0.0276786	0.030433	1009.83	0.909495	0.363306	-0.0317071	0.087021	0.652389	Non-significant
IWRD_TOT	R_G_and_S_occipital_inf	1046	-0.0457222	0.0303628	1014.85	-1.50586	0.132413	-0.10482	0.0136728	0.454635	Non-significant
IWRD_TOT	R_G_and_S_paracentral	1046	-0.0597553	0.0308539	1013.09	-1.93672	0.0530575	-0.119847	0.000539423	0.34127	Non-significant
IWRD_TOT	R_G_and_S_subcentral	1046	-0.0690296	0.0311364	1021.54	-2.21701	0.0268422	-0.129741	-0.00829039	0.316787	Non-significant
IWRD_TOT	R_G_and_S_transv_frontopol	1046	0.012494	0.0301117	1004.08	0.414923	0.678287	-0.0461634	0.0713363	0.852598	Non-significant
IWRD_TOT	R_G_and_S_cingul-Ant	1046	0.0113979	0.030299	1006.55	0.376181	0.706862	-0.0475664	0.0707049	0.874303	Non-significant
IWRD_TOT	R_G_and_S_cingul-Mid-Ant	1046	0.051439	0.030322	1017.69	1.69643	0.0901106	-0.0075307	0.11086	0.406715	Non-significant
IWRD_TOT	R_G_and_S_cingul-Mid-Post	1046	-0.0295774	0.0304304	1006.44	-0.97197	0.331299	-0.0892704	0.0295932	0.607989	Non-significant
IWRD_TOT	R_G_cingul-Post-dorsal	1046	-0.00298161	0.0306006	1025.12	-0.0974366	0.922399	-0.0628667	0.0565529	0.965141	Non-significant
IWRD_TOT	R_G_cingul-Post-ventral	1046	-0.0228036	0.0305863	1019.35	-0.745549	0.456112	-0.0825792	0.0367555	0.718591	Non-significant
IWRD_TOT	R_G_cuneus	1046	0.00691948	0.0302749	1009.99	0.228555	0.819261	-0.0522186	0.0659046	0.928143	Non-significant
IWRD_TOT	R_G_front_inf-Opercular	1046	0.0129447	0.0304508	1024.16	0.425101	0.670852	-0.0464897	0.0722856	0.852598	Non-significant
IWRD_TOT	R_G_front_inf-Orbital	1046	0.00991684	0.0304174	1017.33	0.326025	0.744472	-0.05001	0.0690129	0.898484	Non-significant
IWRD_TOT	R_G_front_inf-Triangul	1046	-0.0395639	0.0306047	1021.32	-1.29274	0.196394	-0.0996984	0.0199113	0.486393	Non-significant
IWRD_TOT	R_G_front_middle	1046	0.054775	0.0309446	1025.82	1.7701	0.0770078	-0.00547979	0.115235	0.37706	Non-significant
IWRD_TOT	R_G_front_sup	1046	-0.0228131	0.0301922	999.121	-0.755595	0.45007	-0.0820143	0.0359074	0.718591	Non-significant
IWRD_TOT	R_G_Ins_lg_and_S_cent_ins	1046	-0.00988984	0.0307543	1015.69	-0.321576	0.74784	-0.0702361	0.0498986	0.898484	Non-significant
IWRD_TOT	R_G_insular_short	1046	0.0172209	0.0302394	1008.69	0.569487	0.569152	-0.0416541	0.0763559	0.784645	Non-significant
IWRD_TOT	R_G_occipital_middle	1046	-0.00297487	0.0306038	1024.66	-0.0972061	0.922582	-0.0625157	0.0569184	0.965141	Non-significant
IWRD_TOT	R_G_occipital_sup	1046	-0.0185424	0.0305309	1005.6	-0.607333	0.543767	-0.07807	0.0410474	0.763102	Non-significant
IWRD_TOT	R_G_oc-temp_lat-fusifor	1046	-0.0351716	0.0304573	1017.72	-1.15478	0.24845	-0.0944845	0.0243479	0.51864	Non-significant
IWRD_TOT	R_G_oc-temp_med-Lingual	1046	-0.0151173	0.0302647	1016.32	-0.499505	0.617532	-0.0740977	0.0439681	0.818475	Non-significant
IWRD_TOT	R_G_oc-temp_med-Parahip	1046	-0.00475525	0.0306285	1012.35	-0.155256	0.876651	-0.064376	0.0551553	0.961475	Non-significant
IWRD_TOT	R_G_orbital	1046	-0.037012	0.0303412	1015.03	-1.21986	0.222802	-0.0964345	0.0220116	0.505658	Non-significant
IWRD_TOT	R_G_pariet_inf-Angular	1046	0.0507645	0.03067	1026.44	1.65519	0.0981925	-0.00914397	0.110494	0.420465	Non-significant
IWRD_TOT	R_G_pariet_inf-Supramar	1046	-0.0215747	0.030413	1019.27	-0.70939	0.478245	-0.0807914	0.0378703	0.72543	Non-significant
IWRD_TOT	R_G_parietal_sup	1046	0.0449111	0.030668	1028.67	1.46443	0.143383	-0.0147001	0.105071	0.454635	Non-significant
IWRD_TOT	R_G_postcentral	1046	-0.0617049	0.0309546	1021.79	-1.9934	0.0464832	-0.121975	-0.00120417	0.34127	Non-significant
IWRD_TOT	R_G_precentral	1046	-0.0202411	0.0303653	994.687	-0.666587	0.505191	-0.0796445	0.0388794	0.74006	Non-significant
IWRD_TOT	R_G_precuneus	1046	0.0583687	0.0311578	1031.12	1.87333	0.061306	-0.00224907	0.119316	0.34127	Non-significant
IWRD_TOT	R_G_rectus	1046	-0.0842556	0.030336	994.785	-2.77741	0.00558237	-0.143674	-0.0252274	0.305015	Non-significant
IWRD_TOT	R_G_subcallosal	1046	-0.0469136	0.0302854	986.484	-1.54905	0.12169	-0.106317	0.0119898	0.439421	Non-significant
IWRD_TOT	R_G_temp_sup-G_T_transv	1046	-0.0446548	0.0302359	1006.03	-1.47688	0.140021	-0.103645	0.0143191	0.454635	Non-significant
IWRD_TOT	R_G_temp_sup-Lateral	1046	-0.0241475	0.030609	1010.81	-0.788902	0.430354	-0.0838971	0.0355187	0.71128	Non-significant
IWRD_TOT	R_G_temp_sup-Plan_polar	1046	0.00128094	0.030882	1018.33	0.0414786	0.966923	-0.0592374	0.0613388	0.987831	Non-significant
IWRD_TOT	R_G_temp_sup-Plan_tempo	1046	-0.0422106	0.0308126	1024.79	-1.36991	0.171014	-0.102354	0.0178319	0.457083	Non-significant
IWRD_TOT	R_G_temporal_inf	1046	0.00113506	0.0302603	1003.96	0.0375099	0.970086	-0.0577652	0.0603475	0.987831	Non-significant
IWRD_TOT	R_G_temporal_middle	1046	-0.0215178	0.0307204	1025.87	-0.700442	0.48381	-0.0819389	0.0381703	0.72543	Non-significant
IWRD_TOT	R_Lat_Fis-ant-Horizont	1046	0.0435617	0.0305067	1025.95	1.42794	0.153613	-0.0161451	0.10291	0.454635	Non-significant
IWRD_TOT	R_Lat_Fis-ant-Vertical	1046	0.035286	0.0304431	1017.37	1.15908	0.246696	-0.0241235	0.094633	0.51864	Non-significant
IWRD_TOT	R_Lat_Fis-post	1046	-0.0478143	0.0310316	1020.11	-1.54083	0.123669	-0.108451	0.0126164	0.439421	Non-significant
IWRD_TOT	R_Pole_occipital	1046	-0.0299022	0.0303499	1018.28	-0.985247	0.324737	-0.0891213	0.0292693	0.602567	Non-significant
IWRD_TOT	R_Pole_temporal	1046	0.00792768	0.0308623	1010.88	0.256873	0.797329	-0.0523568	0.0680558	0.923976	Non-significant
IWRD_TOT	R_S_calcarine	1046	-0.00264272	0.0302782	1016.89	-0.0872814	0.930465	-0.0618171	0.0563194	0.965141	Non-significant
IWRD_TOT	R_S_central	1046	-0.0549339	0.0308728	1018.17	-1.77936	0.075479	-0.115287	0.00517363	0.37706	Non-significant
IWRD_TOT	R_S_cingul-Marginalis	1046	-0.0572679	0.0303711	1013.36	-1.8856	0.0596343	-0.116284	0.00249164	0.34127	Non-significant
IWRD_TOT	R_S_circular_insula_ant	1046	0.0786319	0.0305803	1025.26	2.57133	0.010271	0.0191908	0.138635	0.305015	Non-significant
IWRD_TOT	R_S_circular_insula_inf	1046	-0.0375384	0.0306299	1009.75	-1.22555	0.220654	-0.0973332	0.0221661	0.505658	Non-significant
IWRD_TOT	R_S_circular_insula_sup	1046	-0.00655614	0.03065	1021.4	-0.213903	0.830665	-0.0661434	0.0535645	0.930381	Non-significant
IWRD_TOT	R_S_collat_transv_ant	1046	-0.0417897	0.0304721	998.815	-1.37141	0.170556	-0.101285	0.0176134	0.457083	Non-significant
IWRD_TOT	R_S_collat_transv_post	1046	-0.0532418	0.0303322	1019.57	-1.75529	0.0795098	-0.112723	0.0057331	0.37706	Non-significant
IWRD_TOT	R_S_front_inf	1046	0.0395356	0.0306521	1021.18	1.28982	0.197406	-0.0204998	0.0991561	0.486393	Non-significant
IWRD_TOT	R_S_front_middle	1046	0.0568091	0.0307729	1022.61	1.84608	0.0651695	-0.00305816	0.117045	0.351074	Non-significant
IWRD_TOT	R_S_front_sup	1046	0.0803811	0.030862	1022.4	2.60453	0.00933349	0.020195	0.140574	0.305015	Non-significant
IWRD_TOT	R_S_interm_prim-Jensen	1046	0.0698851	0.0308394	1027.82	2.2661	0.0236524	0.00980351	0.130087	0.316787	Non-significant
IWRD_TOT	R_S_intrapariet_and_P_trans	1046	0.0729444	0.0310583	1032.92	2.34862	0.0190306	0.0126088	0.134018	0.316787	Non-significant
IWRD_TOT	R_S_oc_middle_and_Lunatus	1046	-0.0421451	0.0304822	1020.66	-1.38261	0.167086	-0.101448	0.0175268	0.457083	Non-significant
IWRD_TOT	R_S_oc_sup_and_transversal	1046	-0.00768059	0.0306616	1021.65	-0.250495	0.802255	-0.0673804	0.0522456	0.923976	Non-significant
IWRD_TOT	R_S_occipital_ant	1046	-0.0535699	0.0306985	1011.85	-1.74503	0.0812824	-0.113484	0.00627814	0.37706	Non-significant
IWRD_TOT	R_S_oc-temp_lat	1046	-0.043949	0.0305561	1020.35	-1.43831	0.150654	-0.103431	0.0157951	0.454635	Non-significant
IWRD_TOT	R_S_oc-temp_med_and_Lingual	1046	-0.0588895	0.0306832	1017.02	-1.91928	0.0552291	-0.118692	0.00100387	0.34127	Non-significant
IWRD_TOT	R_S_orbital_lateral	1046	0.0358386	0.0304158	1017.24	1.17829	0.238958	-0.0235928	0.0950759	0.51864	Non-significant
IWRD_TOT	R_S_orbital_med-olfact	1046	-0.0086857	0.0302504	1007.46	-0.287127	0.774074	-0.0676754	0.0503436	0.918356	Non-significant
IWRD_TOT	R_S_orbital-H_Shaped	1046	-0.0164701	0.030243	1006.04	-0.544593	0.586154	-0.0755013	0.0424927	0.794428	Non-significant
IWRD_TOT	R_S_parieto_occipital	1046	0.0188605	0.0303984	1007.07	0.620443	0.535106	-0.0407617	0.0779716	0.757312	Non-significant
IWRD_TOT	R_S_pericallosal	1046	0.0360023	0.0302015	1010.47	1.19207	0.233514	-0.0228306	0.0950084	0.51864	Non-significant
IWRD_TOT	R_S_postcentral	1046	-0.0135205	0.0305185	1016.71	-0.443026	0.657841	-0.0728686	0.0463017	0.852598	Non-significant
IWRD_TOT	R_S_precentral-inf-part	1046	0.0628834	0.0307424	1026.07	2.0455	0.0410605	0.00297057	0.122877	0.34127	Non-significant
IWRD_TOT	R_S_precentral-sup-part	1046	0.061981	0.0303786	1015.13	2.04028	0.0415805	0.00277825	0.121291	0.34127	Non-significant
IWRD_TOT	R_S_suborbital	1046	-0.0766085	0.0307003	1027.2	-2.49536	0.0127389	-0.136795	-0.0169225	0.305015	Non-significant
IWRD_TOT	R_S_subparietal	1046	0.0205556	0.0304698	1019.61	0.674621	0.50007	-0.0388683	0.079986	0.739041	Non-significant
IWRD_TOT	R_S_temporal_inf	1046	-0.00047295	0.0303398	1011.57	-0.0155884	0.987566	-0.0599024	0.0585474	0.995403	Non-significant
IWRD_TOT	R_S_temporal_sup	1046	0.0126599	0.0305849	1022.38	0.413926	0.679015	-0.0472138	0.0721599	0.852598	Non-significant
IWRD_TOT	R_S_temporal_transverse	1046	-0.0423674	0.0302665	1011.13	-1.39981	0.161878	-0.101358	0.0167227	0.457083	Non-significant
IWRD_TOT	Accumbens-L	1046	-0.0438556	0.0297703	964.608	-1.47313	0.141041	-0.101991	0.0142041	0.454635	Non-significant
IWRD_TOT	Accumbens-R	1046	-0.00276634	0.0300591	985.025	-0.0920301	0.926693	-0.0613269	0.0559922	0.965141	Non-significant
IWRD_TOT	Amygdala-L	1046	-0.0472425	0.0304079	1012.85	-1.55362	0.120586	-0.106463	0.0121844	0.439421	Non-significant
IWRD_TOT	Amygdala-R	1046	-0.0112711	0.0305232	1020.7	-0.369265	0.712007	-0.070949	0.0481474	0.874303	Non-significant
IWRD_TOT	Brain Stem	1046	0.0574709	0.030138	1006.35	1.90692	0.0568149	-0.00152246	0.116122	0.34127	Non-significant
IWRD_TOT	Caudate-L	1046	0.0378773	0.030454	1018.08	1.24376	0.213876	-0.0217583	0.0971205	0.50306	Non-significant
IWRD_TOT	Caudate-R	1046	0.0214509	0.0305642	1022.26	0.701831	0.482944	-0.0383032	0.0809496	0.72543	Non-significant
IWRD_TOT	Cerebellum-L	1046	0.0391617	0.0308021	1022.53	1.2714	0.203877	-0.0208362	0.099322	0.486393	Non-significant
IWRD_TOT	Cerebellum-R	1046	0.0345622	0.0305736	1022.85	1.13046	0.258548	-0.024948	0.0943444	0.526555	Non-significant
IWRD_TOT	Diencephalon-L	1046	0.0477286	0.0299917	993.703	1.59139	0.111839	-0.0108774	0.106165	0.439421	Non-significant
IWRD_TOT	Diencephalon-R	1046	0.0395426	0.0300646	1002.59	1.31525	0.188726	-0.0192365	0.0980918	0.486393	Non-significant
IWRD_TOT	Hippocampus-L	1046	-0.0263308	0.0302714	991.478	-0.869825	0.384607	-0.0853002	0.0328418	0.662158	Non-significant
IWRD_TOT	Hippocampus-R	1046	-0.0216712	0.0303945	1003.79	-0.712996	0.476014	-0.0809316	0.0376566	0.72543	Non-significant
IWRD_TOT	Pallidum-L	1046	0.0753751	0.0302208	1009.12	2.49415	0.0127851	0.0166675	0.135153	0.305015	Non-significant
IWRD_TOT	Pallidum-R	1046	0.0232698	0.0300565	993.237	0.774202	0.438996	-0.0355205	0.0817953	0.71177	Non-significant
IWRD_TOT	Putamen-L	1046	-0.00671741	0.0299442	985.036	-0.224331	0.822546	-0.0652685	0.0516086	0.928143	Non-significant
IWRD_TOT	Putamen-R	1046	-0.0129647	0.0300546	992.497	-0.431372	0.666292	-0.0718883	0.0454954	0.852598	Non-significant
IWRD_TOT	Thalamus-L	1046	0.0169067	0.0300023	987.802	0.563512	0.573214	-0.0418098	0.0753143	0.784645	Non-significant
IWRD_TOT	Thalamus-R	1046	0.0281632	0.0302357	1005.75	0.931457	0.351841	-0.030626	0.0874856	0.638668	Non-significant
ListSort_Unadj	L_G_and_S_frontomargin	1052	0.0868196	0.0287115	958.821	3.02386	0.00256217	0.030938	0.1438	0.00972459	Significant
ListSort_Unadj	L_G_and_S_occipital_inf	1052	0.0655898	0.0290293	977.082	2.25944	0.0240758	0.00899846	0.122287	0.0600098	Non-significant
ListSort_Unadj	L_G_and_S_paracentral	1052	-0.0493419	0.0294744	972.365	-1.67406	0.0944405	-0.107521	0.00798859	0.169954	Non-significant
ListSort_Unadj	L_G_and_S_subcentral	1052	-0.0562816	0.0294594	985.119	-1.91048	0.0563614	-0.11397	0.00106459	0.120671	Non-significant
ListSort_Unadj	L_G_and_S_transv_frontopol	1052	0.0089959	0.0289097	962.348	0.311172	0.755737	-0.0473666	0.0654672	0.824889	Non-significant
ListSort_Unadj	L_G_and_S_cingul-Ant	1052	-0.0115846	0.0292252	965.08	-0.39639	0.691905	-0.0684707	0.0456864	0.786041	Non-significant
ListSort_Unadj	L_G_and_S_cingul-Mid-Ant	1052	0.0759419	0.0288438	975.807	2.63287	0.00860053	0.0198421	0.132814	0.0276209	Significant
ListSort_Unadj	L_G_and_S_cingul-Mid-Post	1052	-0.013545	0.0290519	961.323	-0.466235	0.641153	-0.0703959	0.0430356	0.743559	Non-significant
ListSort_Unadj	L_G_cingul-Post-dorsal	1052	-0.00260076	0.0293325	980.716	-0.0886647	0.929366	-0.0600218	0.0545078	0.958051	Non-significant
ListSort_Unadj	L_G_cingul-Post-ventral	1052	-0.0234956	0.0291213	972.828	-0.806817	0.419969	-0.0802425	0.0334219	0.547929	Non-significant
ListSort_Unadj	L_G_cuneus	1052	0.0493618	0.0284742	941.607	1.73356	0.0833231	-0.00603551	0.105311	0.158125	Non-significant
ListSort_Unadj	L_G_front_inf-Opercular	1052	0.0740265	0.0287358	959.34	2.57611	0.0101406	0.0181315	0.130554	0.0315832	Significant
ListSort_Unadj	L_G_front_inf-Orbital	1052	-0.0316429	0.0292042	983.175	-1.08351	0.27885	-0.0886783	0.0252878	0.398017	Non-significant
ListSort_Unadj	L_G_front_inf-Triangul	1052	-0.00550287	0.029061	976.638	-0.189356	0.849853	-0.0626157	0.0510276	0.897645	Non-significant
ListSort_Unadj	L_G_front_middle	1052	0.160899	0.0287779	980.11	5.59103	2.92618e-08	0.104854	0.218194	6.98102e-07	Significant
ListSort_Unadj	L_G_front_sup	1052	0.0527517	0.028756	951.19	1.83446	0.0668984	-0.00322203	0.109117	0.137926	Non-significant
ListSort_Unadj	L_G_Ins_lg_and_S_cent_ins	1052	-0.0689394	0.0289086	949.381	-2.38474	0.0172867	-0.125482	-0.0126182	0.0473901	Significant
ListSort_Unadj	L_G_insular_short	1052	0.0109313	0.0283783	924.52	0.3852	0.700178	-0.0443487	0.0664757	0.790066	Non-significant
ListSort_Unadj	L_G_occipital_middle	1052	0.09619	0.0290152	989.016	3.31516	0.000949185	0.0397485	0.153175	0.00428478	Significant
ListSort_Unadj	L_G_occipital_sup	1052	0.059844	0.0287959	967.135	2.07821	0.0379531	0.0038341	0.116661	0.0880301	Non-significant
ListSort_Unadj	L_G_oc-temp_lat-fusifor	1052	0.100569	0.0289088	978.557	3.47885	0.000525757	0.0442816	0.157154	0.0028323	Significant
ListSort_Unadj	L_G_oc-temp_med-Lingual	1052	0.0945596	0.0290561	986.949	3.25438	0.001175	0.03803	0.151577	0.00503142	Significant
ListSort_Unadj	L_G_oc-temp_med-Parahip	1052	0.0477736	0.0286719	948.049	1.66621	0.0960011	-0.00806101	0.10391	0.170555	Non-significant
ListSort_Unadj	L_G_orbital	1052	-0.0394619	0.0291101	970.188	-1.35561	0.17554	-0.0962509	0.0173512	0.281876	Non-significant
ListSort_Unadj	L_G_pariet_inf-Angular	1052	0.120893	0.0287082	971.163	4.21111	2.77735e-05	0.0650482	0.1773	0.000244115	Significant
ListSort_Unadj	L_G_pariet_inf-Supramar	1052	0.0487158	0.0291183	968.069	1.67303	0.0946451	-0.0079592	0.105784	0.169954	Non-significant
ListSort_Unadj	L_G_parietal_sup	1052	0.116713	0.0292198	999.008	3.99432	6.964e-05	0.0598776	0.174107	0.000505647	Significant
ListSort_Unadj	L_G_postcentral	1052	-0.0157282	0.0292604	974.989	-0.537526	0.591027	-0.0731224	0.0412081	0.701336	Non-significant
ListSort_Unadj	L_G_precentral	1052	0.0564092	0.0287979	963.368	1.95879	0.050425	0.00022095	0.11261	0.109363	Non-significant
ListSort_Unadj	L_G_precuneus	1052	0.15723	0.0292467	1001.68	5.37599	9.47711e-08	0.100245	0.215543	1.97835e-06	Significant
ListSort_Unadj	L_G_rectus	1052	-0.0659909	0.029447	970.601	-2.241	0.0252513	-0.124008	-0.008717	0.0620141	Non-significant
ListSort_Unadj	L_G_subcallosal	1052	-0.0460569	0.0287877	935.917	-1.59988	0.109963	-0.102206	0.0101659	0.187116	Non-significant
ListSort_Unadj	L_G_temp_sup-G_T_transv	1052	0.0090849	0.0287798	959.898	0.31567	0.752322	-0.0471764	0.0651662	0.824889	Non-significant
ListSort_Unadj	L_G_temp_sup-Lateral	1052	-0.0150187	0.0288734	957.281	-0.520159	0.603073	-0.0713174	0.0413768	0.704791	Non-significant
ListSort_Unadj	L_G_temp_sup-Plan_polar	1052	-0.074264	0.0288556	958.813	-2.57365	0.0102125	-0.130789	-0.0180881	0.0315832	Significant
ListSort_Unadj	L_G_temp_sup-Plan_tempo	1052	0.0292168	0.0288837	959.952	1.01153	0.312015	-0.0270122	0.0858014	0.427103	Non-significant
ListSort_Unadj	L_G_temporal_inf	1052	0.105247	0.0284872	951.297	3.69455	0.000232835	0.0498341	0.161274	0.00138869	Significant
ListSort_Unadj	L_G_temporal_middle	1052	0.00926024	0.0294341	973.333	0.314609	0.753126	-0.0484173	0.0665498	0.824889	Non-significant
ListSort_Unadj	L_Lat_Fis-ant-Horizont	1052	0.0151518	0.029164	987.625	0.519536	0.603503	-0.0417622	0.0720362	0.704791	Non-significant
ListSort_Unadj	L_Lat_Fis-ant-Vertical	1052	0.0860161	0.0286429	954.196	3.00305	0.0027426	0.030247	0.14211	0.0101781	Significant
ListSort_Unadj	L_Lat_Fis-post	1052	-0.00972459	0.0288498	956.575	-0.337076	0.736133	-0.0659914	0.0466078	0.824889	Non-significant
ListSort_Unadj	L_Pole_occipital	1052	0.0821439	0.028836	964.16	2.84866	0.00448377	0.0260315	0.138712	0.0159317	Significant
ListSort_Unadj	L_Pole_temporal	1052	-0.0518464	0.0286198	931.106	-1.81155	0.0703773	-0.107907	0.0038821	0.142634	Non-significant
ListSort_Unadj	L_S_calcarine	1052	0.0912217	0.028885	983.716	3.1581	0.00163641	0.0350358	0.148281	0.0066654	Significant
ListSort_Unadj	L_S_central	1052	-0.0297326	0.0292245	966.12	-1.01739	0.309225	-0.087179	0.0271164	0.427103	Non-significant
ListSort_Unadj	L_S_cingul-Marginalis	1052	0.00814349	0.0291305	964.954	0.279552	0.779881	-0.0485169	0.0655835	0.845715	Non-significant
ListSort_Unadj	L_S_circular_insula_ant	1052	0.0617718	0.0287587	939.354	2.14793	0.0319742	0.00583363	0.118529	0.0762813	Non-significant
ListSort_Unadj	L_S_circular_insula_inf	1052	-0.0300618	0.0290377	971.753	-1.03527	0.300802	-0.0867617	0.0265605	0.422134	Non-significant
ListSort_Unadj	L_S_circular_insula_sup	1052	-0.0177078	0.0290991	976.815	-0.608537	0.542973	-0.074417	0.039153	0.657548	Non-significant
ListSort_Unadj	L_S_collat_transv_ant	1052	0.00622557	0.0285689	939.966	0.217915	0.827543	-0.0493592	0.0623455	0.880253	Non-significant
ListSort_Unadj	L_S_collat_transv_post	1052	0.0770846	0.0290651	980.506	2.65214	0.00812747	0.020365	0.133783	0.0271375	Significant
ListSort_Unadj	L_S_front_inf	1052	0.15192	0.0288595	976.106	5.26413	1.73222e-07	0.0957815	0.208965	2.62982e-06	Significant
ListSort_Unadj	L_S_front_middle	1052	0.0982938	0.0290217	971.792	3.38691	0.000735188	0.0417314	0.156245	0.0037205	Significant
ListSort_Unadj	L_S_front_sup	1052	0.137911	0.0290426	990.183	4.7486	2.35035e-06	0.0813292	0.195812	2.80363e-05	Significant
ListSort_Unadj	L_S_interm_prim-Jensen	1052	0.110626	0.0289977	980.301	3.815	0.000144708	0.054217	0.16758	0.00092947	Significant
ListSort_Unadj	L_S_intrapariet_and_P_trans	1052	0.212458	0.029237	1016.88	7.26674	7.32591e-13	0.155515	0.270632	1.22343e-10	Significant
ListSort_Unadj	L_S_oc_middle_and_Lunatus	1052	0.0663016	0.029021	985.567	2.28461	0.0225478	0.00968933	0.122931	0.0570528	Non-significant
ListSort_Unadj	L_S_oc_sup_and_transversal	1052	0.115652	0.0289235	990.166	3.99854	6.84719e-05	0.0593764	0.172384	0.000505647	Significant
ListSort_Unadj	L_S_occipital_ant	1052	0.0968339	0.0287633	968.301	3.36657	0.000791019	0.0408493	0.153203	0.0038853	Significant
ListSort_Unadj	L_S_oc-temp_lat	1052	0.0974822	0.0287304	960.955	3.39299	0.000719554	0.0415628	0.1538	0.0037205	Significant
ListSort_Unadj	L_S_oc-temp_med_and_Lingual	1052	0.052636	0.0291103	974.652	1.80816	0.0708899	-0.00410277	0.109509	0.142634	Non-significant
ListSort_Unadj	L_S_orbital_lateral	1052	0.0599145	0.0289605	965.24	2.06884	0.0388272	0.00339528	0.116417	0.0888239	Non-significant
ListSort_Unadj	L_S_orbital_med-olfact	1052	0.031183	0.0287258	953.981	1.08554	0.277956	-0.0249024	0.0872135	0.398017	Non-significant
ListSort_Unadj	L_S_orbital-H_Shaped	1052	0.000798698	0.0286815	950.047	0.0278471	0.97779	-0.0550196	0.0570571	0.98368	Non-significant
ListSort_Unadj	L_S_parieto_occipital	1052	0.0270569	0.0290334	958.053	0.931926	0.35161	-0.0294377	0.0840302	0.473539	Non-significant
ListSort_Unadj	L_S_pericallosal	1052	0.0428824	0.0286414	943.274	1.49722	0.134672	-0.0128295	0.0992597	0.222675	Non-significant
ListSort_Unadj	L_S_postcentral	1052	0.0577794	0.0290267	980.622	1.99056	0.0468068	0.00130393	0.114735	0.104223	Non-significant
ListSort_Unadj	L_S_precentral-inf-part	1052	0.205206	0.0288079	987.756	7.12327	2.02895e-12	0.149175	0.26208	1.69417e-10	Significant
ListSort_Unadj	L_S_precentral-sup-part	1052	0.120832	0.0291233	988.185	4.14896	3.62739e-05	0.0641607	0.17793	0.000302887	Significant
ListSort_Unadj	L_S_suborbital	1052	-0.116699	0.0300688	1007.73	-3.88107	0.00011076	-0.175724	-0.0582092	0.000739877	Significant
ListSort_Unadj	L_S_subparietal	1052	0.017763	0.029218	981.699	0.607947	0.543363	-0.0392213	0.0747941	0.657548	Non-significant
ListSort_Unadj	L_S_temporal_inf	1052	0.0702501	0.0290841	964.417	2.41541	0.0159024	0.0136054	0.127159	0.0465913	Significant
ListSort_Unadj	L_S_temporal_sup	1052	0.047311	0.0289016	964.937	1.63697	0.101964	-0.00920518	0.103617	0.179241	Non-significant
ListSort_Unadj	L_S_temporal_transverse	1052	0.0179275	0.0288787	968.823	0.620787	0.534886	-0.038591	0.0741641	0.657548	Non-significant
ListSort_Unadj	R_G_and_S_frontomargin	1052	0.0819241	0.028931	965.419	2.83171	0.00472623	0.0256537	0.138975	0.0164433	Significant
ListSort_Unadj	R_G_and_S_occipital_inf	1052	0.0668125	0.028928	971.848	2.30961	0.0211185	0.0104096	0.123305	0.0551061	Non-significant
ListSort_Unadj	R_G_and_S_paracentral	1052	-0.0411673	0.0294683	969.236	-1.397	0.162732	-0.0991748	0.0161495	0.263847	Non-significant
ListSort_Unadj	R_G_and_S_subcentral	1052	-0.0696485	0.029767	984.281	-2.33979	0.0194936	-0.128101	-0.0117415	0.052507	Non-significant
ListSort_Unadj	R_G_and_S_transv_frontopol	1052	0.0322007	0.0286448	957.235	1.12414	0.261237	-0.0236056	0.0882219	0.38483	Non-significant
ListSort_Unadj	R_G_and_S_cingul-Ant	1052	0.0496477	0.0288256	956.293	1.72235	0.0853296	-0.0064289	0.106295	0.160113	Non-significant
ListSort_Unadj	R_G_and_S_cingul-Mid-Ant	1052	0.113847	0.0288329	979.698	3.94851	8.42639e-05	0.0577128	0.171148	0.000586336	Significant
ListSort_Unadj	R_G_and_S_cingul-Mid-Post	1052	-0.0377633	0.0289738	962.547	-1.30336	0.192764	-0.0943109	0.0187649	0.306586	Non-significant
ListSort_Unadj	R_G_cingul-Post-dorsal	1052	-0.0132194	0.0292801	990.383	-0.451479	0.651743	-0.0703026	0.0439516	0.750628	Non-significant
ListSort_Unadj	R_G_cingul-Post-ventral	1052	0.00180143	0.0292448	983.061	0.0615983	0.950895	-0.0551867	0.0589483	0.97423	Non-significant
ListSort_Unadj	R_G_cuneus	1052	0.0339774	0.0288427	964.556	1.17802	0.239078	-0.0221285	0.0906801	0.359694	Non-significant
ListSort_Unadj	R_G_front_inf-Opercular	1052	0.0156169	0.0291413	987.288	0.535904	0.592146	-0.0410642	0.0729242	0.701336	Non-significant
ListSort_Unadj	R_G_front_inf-Orbital	1052	-0.00532296	0.0290484	973.695	-0.183244	0.854644	-0.061989	0.0513697	0.897645	Non-significant
ListSort_Unadj	R_G_front_inf-Triangul	1052	-0.0545303	0.0292436	983.749	-1.86469	0.0625223	-0.11194	0.00236089	0.130515	Non-significant
ListSort_Unadj	R_G_front_middle	1052	0.166837	0.029331	1000.29	5.68809	1.68599e-08	0.109717	0.225174	4.69267e-07	Significant
ListSort_Unadj	R_G_front_sup	1052	0.0290913	0.0287138	950.464	1.01315	0.311248	-0.026893	0.0851849	0.427103	Non-significant
ListSort_Unadj	R_G_Ins_lg_and_S_cent_ins	1052	-0.0348979	0.0292919	971.351	-1.19138	0.233794	-0.0920411	0.0222696	0.354942	Non-significant
ListSort_Unadj	R_G_insular_short	1052	0.0205377	0.0288173	964.463	0.712684	0.476214	-0.0355749	0.0778283	0.59349	Non-significant
ListSort_Unadj	R_G_occipital_middle	1052	0.0491176	0.0292697	991.223	1.67811	0.0936414	-0.00789225	0.10635	0.169954	Non-significant
ListSort_Unadj	R_G_occipital_sup	1052	0.0466555	0.029047	960.113	1.6062	0.108558	-0.00991396	0.103501	0.186898	Non-significant
ListSort_Unadj	R_G_oc-temp_lat-fusifor	1052	0.0723009	0.029019	974.331	2.4915	0.0128859	0.0157624	0.129031	0.0391264	Significant
ListSort_Unadj	R_G_oc-temp_med-Lingual	1052	0.0691179	0.0288358	975.435	2.39695	0.0167196	0.0129965	0.125632	0.047325	Significant
ListSort_Unadj	R_G_oc-temp_med-Parahip	1052	0.0335977	0.0291944	967.569	1.15083	0.250088	-0.0231865	0.0911954	0.372899	Non-significant
ListSort_Unadj	R_G_orbital	1052	0.0228505	0.0289673	971.111	0.788836	0.4304	-0.0335947	0.0794704	0.557185	Non-significant
ListSort_Unadj	R_G_pariet_inf-Angular	1052	0.154814	0.0290728	996.429	5.32505	1.2474e-07	0.0982703	0.212122	2.08315e-06	Significant
ListSort_Unadj	R_G_pariet_inf-Supramar	1052	0.032002	0.029048	977.929	1.10169	0.270866	-0.0246257	0.0887357	0.393345	Non-significant
ListSort_Unadj	R_G_parietal_sup	1052	0.106227	0.0292774	1000.55	3.62828	0.00029974	0.0492794	0.163739	0.00172609	Significant
ListSort_Unadj	R_G_postcentral	1052	-0.0623229	0.0296298	989.22	-2.10338	0.0356844	-0.120535	-0.00468774	0.0839338	Non-significant
ListSort_Unadj	R_G_precentral	1052	-0.0037474	0.0288709	947.161	-0.129799	0.896753	-0.0602205	0.0524994	0.930173	Non-significant
ListSort_Unadj	R_G_precuneus	1052	0.191081	0.0294657	1012.33	6.48485	1.38626e-10	0.133728	0.249545	5.78765e-09	Significant
ListSort_Unadj	R_G_rectus	1052	-0.0452642	0.0289215	942.816	-1.56507	0.117902	-0.102206	0.010992	0.196896	Non-significant
ListSort_Unadj	R_G_subcallosal	1052	-0.0207885	0.0287518	934.98	-0.723034	0.46984	-0.0770774	0.0352085	0.592599	Non-significant
ListSort_Unadj	R_G_temp_sup-G_T_transv	1052	0.0490953	0.02878	958.166	1.70588	0.0883538	-0.00691059	0.105552	0.163945	Non-significant
ListSort_Unadj	R_G_temp_sup-Lateral	1052	-0.0217677	0.029166	962.11	-0.746339	0.455645	-0.0786772	0.0351486	0.58086	Non-significant
ListSort_Unadj	R_G_temp_sup-Plan_polar	1052	-0.0244948	0.0294802	976.278	-0.830889	0.40624	-0.0819083	0.0331818	0.534189	Non-significant
ListSort_Unadj	R_G_temp_sup-Plan_tempo	1052	-0.0251582	0.0294878	986.806	-0.853176	0.393769	-0.0828553	0.032261	0.5219	Non-significant
ListSort_Unadj	R_G_temporal_inf	1052	0.0800322	0.0287057	954.592	2.78803	0.00540838	0.0241776	0.136377	0.0184326	Significant
ListSort_Unadj	R_G_temporal_middle	1052	0.0356575	0.029383	986.841	1.21354	0.225213	-0.0217857	0.0928969	0.351542	Non-significant
ListSort_Unadj	R_Lat_Fis-ant-Horizont	1052	0.00485741	0.029245	987	0.166094	0.868117	-0.0521632	0.0619555	0.906098	Non-significant
ListSort_Unadj	R_Lat_Fis-ant-Vertical	1052	0.0582001	0.0290584	974.659	2.00287	0.0454678	0.00167366	0.115295	0.10261	Non-significant
ListSort_Unadj	R_Lat_Fis-post	1052	-0.0332347	0.0296559	981.386	-1.12068	0.262698	-0.0911858	0.0245546	0.38483	Non-significant
ListSort_Unadj	R_Pole_occipital	1052	0.0567651	0.028947	978.628	1.961	0.0501623	0.000431276	0.113508	0.109363	Non-significant
ListSort_Unadj	R_Pole_temporal	1052	-0.0350168	0.0293908	965.88	-1.19142	0.233781	-0.0921937	0.0227324	0.354942	Non-significant
ListSort_Unadj	R_S_calcarine	1052	0.0922926	0.0287993	978.223	3.20468	0.00139588	0.0362791	0.149026	0.00582778	Significant
ListSort_Unadj	R_S_central	1052	-0.0556044	0.0295074	982.194	-1.88443	0.0598024	-0.113607	0.00179101	0.126418	Non-significant
ListSort_Unadj	R_S_cingul-Marginalis	1052	0.0118866	0.0290017	968.132	0.40986	0.681999	-0.044568	0.0687036	0.780095	Non-significant
ListSort_Unadj	R_S_circular_insula_ant	1052	0.124226	0.0291693	992.74	4.2588	2.25047e-05	0.0673866	0.182389	0.000208794	Significant
ListSort_Unadj	R_S_circular_insula_inf	1052	-0.000879669	0.0291986	966.058	-0.0301271	0.975972	-0.0579496	0.0560205	0.98368	Non-significant
ListSort_Unadj	R_S_circular_insula_sup	1052	0.00676434	0.0292837	981.362	0.230994	0.817368	-0.0502544	0.0640762	0.875003	Non-significant
ListSort_Unadj	R_S_collat_transv_ant	1052	0.0179133	0.0289903	946.614	0.617906	0.536786	-0.0386113	0.0745492	0.657548	Non-significant
ListSort_Unadj	R_S_collat_transv_post	1052	0.0665736	0.0289554	981.406	2.29917	0.0217043	0.01014	0.123142	0.0557634	Non-significant
ListSort_Unadj	R_S_front_inf	1052	0.095062	0.0291917	980.069	3.25647	0.00116676	0.0382213	0.152192	0.00503142	Significant
ListSort_Unadj	R_S_front_middle	1052	0.129605	0.029313	992.593	4.4214	1.08875e-05	0.0723838	0.188413	0.000113638	Significant
ListSort_Unadj	R_S_front_sup	1052	0.152059	0.02932	990.429	5.1862	2.60205e-07	0.0950172	0.210085	3.62118e-06	Significant
ListSort_Unadj	R_S_interm_prim-Jensen	1052	0.182648	0.0291579	999.435	6.26411	5.56255e-10	0.125927	0.2403	1.85789e-08	Significant
ListSort_Unadj	R_S_intrapariet_and_P_trans	1052	0.198591	0.0293903	1020.64	6.75702	2.36353e-11	0.141411	0.256713	1.3157e-09	Significant
ListSort_Unadj	R_S_oc_middle_and_Lunatus	1052	0.0279904	0.0291958	985.874	0.958712	0.337939	-0.0289526	0.0849719	0.458827	Non-significant
ListSort_Unadj	R_S_oc_sup_and_transversal	1052	0.0639392	0.0292733	985.577	2.18422	0.0291814	0.00689308	0.121135	0.0706274	Non-significant
ListSort_Unadj	R_S_occipital_ant	1052	0.0355399	0.0292874	966.677	1.21349	0.22524	-0.0216741	0.0926324	0.351542	Non-significant
ListSort_Unadj	R_S_oc-temp_lat	1052	0.069505	0.0291535	980.371	2.3841	0.0173101	0.0127195	0.126519	0.0473901	Significant
ListSort_Unadj	R_S_oc-temp_med_and_Lingual	1052	0.0306725	0.0293228	974.402	1.04603	0.295806	-0.026543	0.0878853	0.41864	Non-significant
ListSort_Unadj	R_S_orbital_lateral	1052	0.0519504	0.0290134	972.793	1.79056	0.0736742	-0.00471997	0.108511	0.144748	Non-significant
ListSort_Unadj	R_S_orbital_med-olfact	1052	0.000575977	0.0288264	961.762	0.0199809	0.984063	-0.0556346	0.0568713	0.984063	Non-significant
ListSort_Unadj	R_S_orbital-H_Shaped	1052	0.0168458	0.028817	962.021	0.584579	0.558968	-0.0392879	0.0732143	0.671566	Non-significant
ListSort_Unadj	R_S_parieto_occipital	1052	0.0346299	0.0289417	961.547	1.19654	0.23178	-0.0216882	0.0914081	0.354942	Non-significant
ListSort_Unadj	R_S_pericallosal	1052	0.046813	0.0287981	964.282	1.62556	0.104371	-0.00919921	0.103567	0.181562	Non-significant
ListSort_Unadj	R_S_postcentral	1052	0.020973	0.0291458	976.074	0.719589	0.47195	-0.0359574	0.0777883	0.592599	Non-significant
ListSort_Unadj	R_S_precentral-inf-part	1052	0.141574	0.0292033	992.32	4.84789	1.44763e-06	0.0847753	0.199013	1.85965e-05	Significant
ListSort_Unadj	R_S_precentral-sup-part	1052	0.0960276	0.0289658	980.267	3.31521	0.000949322	0.039678	0.152904	0.00428478	Significant
ListSort_Unadj	R_S_suborbital	1052	-0.0914899	0.0294042	999.195	-3.11145	0.00191453	-0.149558	-0.0342935	0.00743551	Significant
ListSort_Unadj	R_S_subparietal	1052	0.0710453	0.0290367	978.534	2.44674	0.0145904	0.0145483	0.128012	0.0435108	Significant
ListSort_Unadj	R_S_temporal_inf	1052	0.0862233	0.0287936	962.64	2.99453	0.00281903	0.0301739	0.14264	0.0102343	Significant
ListSort_Unadj	R_S_temporal_sup	1052	0.0702698	0.0291736	984.416	2.40868	0.0161933	0.0134529	0.127335	0.0466257	Significant
ListSort_Unadj	R_S_temporal_transverse	1052	0.0460726	0.0288765	970.628	1.5955	0.110925	-0.0100923	0.102928	0.187116	Non-significant
ListSort_Unadj	Accumbens-L	1052	0.00664168	0.0281837	907.151	0.235657	0.813752	-0.048497	0.061563	0.875003	Non-significant
ListSort_Unadj	Accumbens-R	1052	0.0262968	0.0285109	931.25	0.92234	0.35659	-0.029168	0.0823674	0.476404	Non-significant
ListSort_Unadj	Amygdala-L	1052	-0.0765736	0.0289442	969.928	-2.64556	0.0082875	-0.133252	-0.0202228	0.0271375	Significant
ListSort_Unadj	Amygdala-R	1052	-0.0525523	0.0291547	985.471	-1.80253	0.0717668	-0.109585	0.0042248	0.142679	Non-significant
ListSort_Unadj	Brain Stem	1052	0.127503	0.0285446	964.319	4.4668	8.87943e-06	0.0719835	0.183883	9.88577e-05	Significant
ListSort_Unadj	Caudate-L	1052	0.115951	0.0289555	984.106	4.00447	6.6833e-05	0.0596349	0.17294	0.000505647	Significant
ListSort_Unadj	Caudate-R	1052	0.10146	0.0291283	987.744	3.48321	0.000517171	0.0448076	0.158852	0.0028323	Significant
ListSort_Unadj	Cerebellum-L	1052	0.12489	0.0292699	989.778	4.26684	2.17285e-05	0.067962	0.182643	0.000208794	Significant
ListSort_Unadj	Cerebellum-R	1052	0.154304	0.0289089	989.587	5.33759	1.16808e-07	0.0980801	0.211256	2.08315e-06	Significant
ListSort_Unadj	Diencephalon-L	1052	0.0946553	0.0283753	948.232	3.33583	0.00088346	0.0393465	0.150112	0.00421536	Significant
ListSort_Unadj	Diencephalon-R	1052	0.106998	0.028476	959.213	3.75748	0.000181993	0.0515924	0.162897	0.00112566	Significant
ListSort_Unadj	Hippocampus-L	1052	-0.041008	0.0287587	947.991	-1.42593	0.154217	-0.0972484	0.0150264	0.252493	Non-significant
ListSort_Unadj	Hippocampus-R	1052	-0.000941638	0.0289001	955.738	-0.0325825	0.974014	-0.0572586	0.0555577	0.98368	Non-significant
ListSort_Unadj	Pallidum-L	1052	-0.0216748	0.0288254	959.996	-0.751933	0.452276	-0.0778625	0.0346487	0.58086	Non-significant
ListSort_Unadj	Pallidum-R	1052	0.00938065	0.028537	939.031	0.328719	0.742441	-0.0461961	0.0652484	0.824889	Non-significant
ListSort_Unadj	Putamen-L	1052	0.0503014	0.028384	935.498	1.77218	0.0766908	-0.00498534	0.105855	0.147516	Non-significant
ListSort_Unadj	Putamen-R	1052	0.0505591	0.0285452	948.231	1.77119	0.0768499	-0.00500873	0.106499	0.147516	Non-significant
ListSort_Unadj	Thalamus-L	1052	0.0659678	0.0284164	937.548	2.32147	0.020475	0.0106703	0.121741	0.0542751	Non-significant
ListSort_Unadj	Thalamus-R	1052	0.0896736	0.0286916	960.708	3.12543	0.00182874	0.0338592	0.146411	0.00727141	Significant
CogFluidComp_Unadj	L_G_and_S_frontomargin	1037	0.0727234	0.0284948	953.987	2.55217	0.0108604	0.0173053	0.128986	0.0312705	Significant
CogFluidComp_Unadj	L_G_and_S_occipital_inf	1037	0.0365316	0.0287826	968.184	1.26922	0.204666	-0.0194447	0.0931555	0.305172	Non-significant
CogFluidComp_Unadj	L_G_and_S_paracentral	1037	-0.0862687	0.0291167	965.144	-2.96286	0.00312276	-0.143272	-0.0295873	0.011337	Significant
CogFluidComp_Unadj	L_G_and_S_subcentral	1037	-0.117278	0.028962	975.362	-4.04937	5.54296e-05	-0.173866	-0.0608478	0.000431581	Significant
CogFluidComp_Unadj	L_G_and_S_transv_frontopol	1037	-0.00319834	0.0286805	957.291	-0.111516	0.91123	-0.0594065	0.0526179	0.922275	Non-significant
CogFluidComp_Unadj	L_G_and_S_cingul-Ant	1037	-0.0582131	0.0289228	961.16	-2.01271	0.0444241	-0.114683	-0.00181981	0.097616	Non-significant
CogFluidComp_Unadj	L_G_and_S_cingul-Mid-Ant	1037	0.0130839	0.0286329	963.951	0.456955	0.647806	-0.042606	0.0696204	0.746094	Non-significant
CogFluidComp_Unadj	L_G_and_S_cingul-Mid-Post	1037	-0.0996872	0.0286164	954.216	-3.48357	0.000517255	-0.155784	-0.0439988	0.00297868	Significant
CogFluidComp_Unadj	L_G_cingul-Post-dorsal	1037	-0.0744254	0.0289559	973.714	-2.5703	0.0103086	-0.131127	-0.0180662	0.0312705	Significant
CogFluidComp_Unadj	L_G_cingul-Post-ventral	1037	-0.0359996	0.0288595	970.528	-1.24741	0.212549	-0.0923393	0.020269	0.311365	Non-significant
CogFluidComp_Unadj	L_G_cuneus	1037	0.0102884	0.0282703	935.068	0.36393	0.715993	-0.0447309	0.0657141	0.791859	Non-significant
CogFluidComp_Unadj	L_G_front_inf-Opercular	1037	0.0488798	0.0285271	950.702	1.71345	0.0869559	-0.00660274	0.104996	0.161351	Non-significant
CogFluidComp_Unadj	L_G_front_inf-Orbital	1037	-0.0161781	0.0289377	973.846	-0.559067	0.576245	-0.0725982	0.0403123	0.682502	Non-significant
CogFluidComp_Unadj	L_G_front_inf-Triangul	1037	0.017798	0.0288217	970.621	0.617521	0.537036	-0.0385471	0.0739393	0.640608	Non-significant
CogFluidComp_Unadj	L_G_front_middle	1037	0.158702	0.0285216	975.723	5.56428	3.40027e-08	0.103012	0.216028	4.73204e-07	Significant
CogFluidComp_Unadj	L_G_front_sup	1037	0.0243477	0.0285483	945.807	0.852861	0.393952	-0.0311788	0.08049	0.490971	Non-significant
CogFluidComp_Unadj	L_G_Ins_lg_and_S_cent_ins	1037	-0.111606	0.0284561	938.218	-3.92205	9.41949e-05	-0.167265	-0.0561744	0.000683937	Significant
CogFluidComp_Unadj	L_G_insular_short	1037	-0.0478174	0.0280738	916.424	-1.70327	0.088856	-0.102511	0.00710278	0.163065	Non-significant
CogFluidComp_Unadj	L_G_occipital_middle	1037	0.0640937	0.0287923	980.066	2.22607	0.026236	0.00804901	0.121275	0.0634988	Non-significant
CogFluidComp_Unadj	L_G_occipital_sup	1037	0.00697567	0.0285658	956.778	0.244197	0.807131	-0.0485915	0.0634628	0.864044	Non-significant
CogFluidComp_Unadj	L_G_oc-temp_lat-fusifor	1037	0.0597114	0.0287532	973.457	2.07668	0.0380926	0.00379119	0.116472	0.0848195	Non-significant
CogFluidComp_Unadj	L_G_oc-temp_med-Lingual	1037	0.0624594	0.0288274	977.973	2.16667	0.0305013	0.0063956	0.119345	0.0717424	Non-significant
CogFluidComp_Unadj	L_G_oc-temp_med-Parahip	1037	0.0123491	0.0284461	942.666	0.434122	0.664299	-0.0430225	0.0680802	0.759849	Non-significant
CogFluidComp_Unadj	L_G_orbital	1037	-0.0648087	0.0288335	964.01	-2.24769	0.0248213	-0.121211	-0.00865802	0.061868	Non-significant
CogFluidComp_Unadj	L_G_pariet_inf-Angular	1037	0.0893302	0.0286029	970.514	3.12312	0.00184251	0.0336943	0.145497	0.00769249	Significant
CogFluidComp_Unadj	L_G_pariet_inf-Supramar	1037	-0.0255917	0.0288272	958.731	-0.887762	0.374891	-0.0816845	0.0309364	0.474294	Non-significant
CogFluidComp_Unadj	L_G_parietal_sup	1037	0.0743036	0.0290499	991.53	2.55779	0.0106817	0.0176369	0.132428	0.0312705	Significant
CogFluidComp_Unadj	L_G_postcentral	1037	-0.0896843	0.0288309	966.637	-3.11071	0.00192114	-0.145966	-0.0334674	0.00782513	Significant
CogFluidComp_Unadj	L_G_precentral	1037	0.0180897	0.028553	954.576	0.633548	0.526527	-0.0374519	0.0745565	0.637175	Non-significant
CogFluidComp_Unadj	L_G_precuneus	1037	0.138857	0.0289983	991.26	4.78846	1.93675e-06	0.0822012	0.197198	2.31027e-05	Significant
CogFluidComp_Unadj	L_G_rectus	1037	-0.063016	0.0292207	965.519	-2.15655	0.0312871	-0.121143	-0.00611778	0.0725687	Non-significant
CogFluidComp_Unadj	L_G_subcallosal	1037	-0.0114466	0.0285878	933.623	-0.400401	0.688953	-0.0673052	0.0442796	0.769235	Non-significant
CogFluidComp_Unadj	L_G_temp_sup-G_T_transv	1037	-0.0449175	0.0285317	955.822	-1.5743	0.11575	-0.100736	0.0106468	0.201356	Non-significant
CogFluidComp_Unadj	L_G_temp_sup-Lateral	1037	-0.048267	0.0285274	946.907	-1.69195	0.0909841	-0.103957	0.0073723	0.16338	Non-significant
CogFluidComp_Unadj	L_G_temp_sup-Plan_polar	1037	-0.0925741	0.0284332	945.144	-3.25585	0.00117074	-0.148198	-0.0371953	0.00514511	Significant
CogFluidComp_Unadj	L_G_temp_sup-Plan_tempo	1037	0.0053204	0.0286254	952.226	0.185863	0.852592	-0.0503985	0.0613964	0.89549	Non-significant
CogFluidComp_Unadj	L_G_temporal_inf	1037	0.0782243	0.028277	942.633	2.76636	0.00577948	0.0232293	0.134095	0.0188508	Significant
CogFluidComp_Unadj	L_G_temporal_middle	1037	-0.0425655	0.0291487	967.751	-1.46029	0.144536	-0.0995779	0.0141997	0.236642	Non-significant
CogFluidComp_Unadj	L_Lat_Fis-ant-Horizont	1037	0.0616254	0.0288492	981.701	2.13612	0.0329163	0.00542114	0.117995	0.0753017	Non-significant
CogFluidComp_Unadj	L_Lat_Fis-ant-Vertical	1037	0.0727781	0.0284438	950.096	2.55866	0.0106616	0.0173637	0.12839	0.0312705	Significant
CogFluidComp_Unadj	L_Lat_Fis-post	1037	-0.0570097	0.0285456	949.956	-1.99714	0.0460947	-0.112763	-0.00135949	0.0999716	Non-significant
CogFluidComp_Unadj	L_Pole_occipital	1037	0.0788622	0.0285611	956.485	2.76117	0.0058697	0.0232967	0.135444	0.0188508	Significant
CogFluidComp_Unadj	L_Pole_temporal	1037	-0.0827541	0.0283171	927.283	-2.9224	0.00355775	-0.138163	-0.0275991	0.0126414	Significant
CogFluidComp_Unadj	L_S_calcarine	1037	0.0597255	0.0286358	972.836	2.08569	0.0372666	0.00401828	0.116393	0.0841017	Non-significant
CogFluidComp_Unadj	L_S_central	1037	-0.0832275	0.02883	958.107	-2.88684	0.00397878	-0.139598	-0.0270672	0.0138428	Significant
CogFluidComp_Unadj	L_S_cingul-Marginalis	1037	-0.0695864	0.0287555	956.925	-2.41993	0.0157088	-0.125523	-0.0130991	0.0423124	Significant
CogFluidComp_Unadj	L_S_circular_insula_ant	1037	0.0533316	0.0285511	938.186	1.86794	0.0620824	-0.00219516	0.109573	0.124913	Non-significant
CogFluidComp_Unadj	L_S_circular_insula_inf	1037	-0.100872	0.0286163	964.365	-3.525	0.000443386	-0.15685	-0.0451445	0.00264992	Significant
CogFluidComp_Unadj	L_S_circular_insula_sup	1037	-0.0519713	0.0287881	969.083	-1.80531	0.0713368	-0.10812	0.00420784	0.136934	Non-significant
CogFluidComp_Unadj	L_S_collat_transv_ant	1037	0.0270447	0.0283204	933.854	0.954955	0.339848	-0.0280667	0.0832435	0.433241	Non-significant
CogFluidComp_Unadj	L_S_collat_transv_post	1037	0.0441061	0.0288459	973.139	1.52903	0.126583	-0.0120029	0.100745	0.213529	Non-significant
CogFluidComp_Unadj	L_S_front_inf	1037	0.162196	0.0285929	975.752	5.67259	1.85289e-08	0.106318	0.219796	2.81302e-07	Significant
CogFluidComp_Unadj	L_S_front_middle	1037	0.0964488	0.0287201	964.068	3.35823	0.000815138	0.0404601	0.153864	0.00394525	Significant
CogFluidComp_Unadj	L_S_front_sup	1037	0.129444	0.0287763	982.486	4.49829	7.66793e-06	0.0732012	0.187412	7.98608e-05	Significant
CogFluidComp_Unadj	L_S_interm_prim-Jensen	1037	0.0943653	0.028796	973.049	3.27703	0.00108617	0.038346	0.150861	0.00490244	Significant
CogFluidComp_Unadj	L_S_intrapariet_and_P_trans	1037	0.224352	0.0288615	1012.67	7.7734	1.87155e-14	0.167506	0.283595	1.56275e-12	Significant
CogFluidComp_Unadj	L_S_oc_middle_and_Lunatus	1037	0.0339542	0.0287986	979.348	1.17902	0.238675	-0.0220531	0.0907767	0.332156	Non-significant
CogFluidComp_Unadj	L_S_oc_sup_and_transversal	1037	0.0642605	0.0287763	981.363	2.23311	0.0257667	0.00829894	0.121006	0.06328	Non-significant
CogFluidComp_Unadj	L_S_occipital_ant	1037	0.0401127	0.0286177	960.45	1.40167	0.161336	-0.0155492	0.0966679	0.256601	Non-significant
CogFluidComp_Unadj	L_S_oc-temp_lat	1037	0.0957692	0.0285514	961.004	3.35427	0.000826849	0.0401642	0.152642	0.00394525	Significant
CogFluidComp_Unadj	L_S_oc-temp_med_and_Lingual	1037	-0.0135831	0.028991	977.947	-0.468526	0.639513	-0.0699724	0.0433531	0.741657	Non-significant
CogFluidComp_Unadj	L_S_orbital_lateral	1037	0.0871079	0.0286767	962.049	3.03759	0.00244916	0.0313228	0.143401	0.00929568	Significant
CogFluidComp_Unadj	L_S_orbital_med-olfact	1037	-0.0338502	0.0284504	944.04	-1.1898	0.234425	-0.0896688	0.0215065	0.331771	Non-significant
CogFluidComp_Unadj	L_S_orbital-H_Shaped	1037	-0.054491	0.0283842	943.907	-1.91977	0.0551883	-0.109834	0.000941861	0.113783	Non-significant
CogFluidComp_Unadj	L_S_parieto_occipital	1037	-0.0311039	0.0287801	952.685	-1.08074	0.280084	-0.0871328	0.0252492	0.374193	Non-significant
CogFluidComp_Unadj	L_S_pericallosal	1037	0.0112996	0.0284113	936.83	0.397717	0.690929	-0.0439686	0.0671212	0.769235	Non-significant
CogFluidComp_Unadj	L_S_postcentral	1037	-0.00800681	0.0287207	968.037	-0.278782	0.780472	-0.0638863	0.0488583	0.84983	Non-significant
CogFluidComp_Unadj	L_S_precentral-inf-part	1037	0.185991	0.0286868	985.765	6.48349	1.41468e-10	0.129956	0.243714	3.93753e-09	Significant
CogFluidComp_Unadj	L_S_precentral-sup-part	1037	0.0903848	0.0289274	979.286	3.12454	0.00183322	0.033961	0.148278	0.00769249	Significant
CogFluidComp_Unadj	L_S_suborbital	1037	-0.126227	0.0296926	997.933	-4.25112	2.32654e-05	-0.184559	-0.0684831	0.000204491	Significant
CogFluidComp_Unadj	L_S_subparietal	1037	-0.0537053	0.0288609	971.884	-1.86083	0.0630699	-0.109947	0.00267678	0.124983	Non-significant
CogFluidComp_Unadj	L_S_temporal_inf	1037	0.0389162	0.0288624	956.864	1.34833	0.17787	-0.0172814	0.0954049	0.270039	Non-significant
CogFluidComp_Unadj	L_S_temporal_sup	1037	0.0219504	0.02865	957.497	0.766157	0.443771	-0.0338365	0.0780169	0.544925	Non-significant
CogFluidComp_Unadj	L_S_temporal_transverse	1037	0.00482567	0.0286401	963.229	0.168493	0.866231	-0.0513547	0.060548	0.898512	Non-significant
CogFluidComp_Unadj	R_G_and_S_frontomargin	1037	0.100656	0.0285584	956.779	3.52455	0.000444298	0.0451158	0.157008	0.00264992	Significant
CogFluidComp_Unadj	R_G_and_S_occipital_inf	1037	0.056316	0.0286789	964.468	1.96367	0.0498551	0.000541224	0.112904	0.104073	Non-significant
CogFluidComp_Unadj	R_G_and_S_paracentral	1037	-0.0493601	0.0291645	961.83	-1.69247	0.0908798	-0.106406	0.00743783	0.16338	Non-significant
CogFluidComp_Unadj	R_G_and_S_subcentral	1037	-0.134337	0.0292627	977.36	-4.59071	4.99294e-06	-0.191545	-0.0773418	5.5588e-05	Significant
CogFluidComp_Unadj	R_G_and_S_transv_frontopol	1037	0.0443135	0.0284146	951.79	1.55953	0.119203	-0.0109651	0.100092	0.205226	Non-significant
CogFluidComp_Unadj	R_G_and_S_cingul-Ant	1037	0.0249458	0.0286684	955.964	0.87015	0.384437	-0.0308121	0.0815573	0.482714	Non-significant
CogFluidComp_Unadj	R_G_and_S_cingul-Mid-Ant	1037	0.0670929	0.0286524	968.442	2.34162	0.0194022	0.0113001	0.124089	0.0514313	Non-significant
CogFluidComp_Unadj	R_G_and_S_cingul-Mid-Post	1037	-0.097299	0.028565	956.964	-3.40624	0.000686052	-0.152943	-0.0414458	0.00372282	Significant
CogFluidComp_Unadj	R_G_cingul-Post-dorsal	1037	-0.0305253	0.0290435	985.678	-1.05102	0.293507	-0.0871298	0.0261876	0.38595	Non-significant
CogFluidComp_Unadj	R_G_cingul-Post-ventral	1037	-0.0485454	0.0289715	976.394	-1.67563	0.0941313	-0.104947	0.00815275	0.167233	Non-significant
CogFluidComp_Unadj	R_G_cuneus	1037	0.00176013	0.028613	958.831	0.061515	0.950962	-0.053945	0.0577738	0.950962	Non-significant
CogFluidComp_Unadj	R_G_front_inf-Opercular	1037	-0.0215469	0.028924	982.472	-0.744947	0.456482	-0.0778314	0.0357517	0.556442	Non-significant
CogFluidComp_Unadj	R_G_front_inf-Orbital	1037	0.0312596	0.0287791	967.512	1.08619	0.277665	-0.0247545	0.0876273	0.373952	Non-significant
CogFluidComp_Unadj	R_G_front_inf-Triangul	1037	-0.0346551	0.0289841	974.759	-1.19566	0.232121	-0.0912645	0.0218331	0.331319	Non-significant
CogFluidComp_Unadj	R_G_front_middle	1037	0.200011	0.0288695	997.202	6.9281	7.64072e-12	0.143556	0.258234	2.99103e-10	Significant
CogFluidComp_Unadj	R_G_front_sup	1037	-0.00676412	0.028528	948.906	-0.237105	0.812627	-0.0622513	0.0493363	0.864386	Non-significant
CogFluidComp_Unadj	R_G_Ins_lg_and_S_cent_ins	1037	-0.0981614	0.0288355	960.012	-3.40419	0.000691063	-0.154299	-0.0417098	0.00372282	Significant
CogFluidComp_Unadj	R_G_insular_short	1037	0.0338165	0.0285646	959.45	1.18386	0.236762	-0.0217818	0.0905355	0.332156	Non-significant
CogFluidComp_Unadj	R_G_occipital_middle	1037	0.0430925	0.0289792	982.769	1.48702	0.137331	-0.0132738	0.100356	0.227072	Non-significant
CogFluidComp_Unadj	R_G_occipital_sup	1037	-0.017902	0.0288027	950.668	-0.621539	0.534394	-0.0739867	0.0384686	0.640608	Non-significant
CogFluidComp_Unadj	R_G_oc-temp_lat-fusifor	1037	0.0390611	0.0288021	968.044	1.35619	0.175356	-0.0169762	0.096112	0.268664	Non-significant
CogFluidComp_Unadj	R_G_oc-temp_med-Lingual	1037	0.0335672	0.0286316	968.06	1.17238	0.241332	-0.0221461	0.0896903	0.333078	Non-significant
CogFluidComp_Unadj	R_G_oc-temp_med-Parahip	1037	0.0155519	0.0290532	968.843	0.535289	0.592573	-0.0411025	0.0736425	0.696899	Non-significant
CogFluidComp_Unadj	R_G_orbital	1037	0.032571	0.0287191	963.725	1.13413	0.257024	-0.0233083	0.088889	0.351828	Non-significant
CogFluidComp_Unadj	R_G_pariet_inf-Angular	1037	0.175055	0.0287094	993.937	6.09749	1.54038e-09	0.119061	0.232508	3.21553e-08	Significant
CogFluidComp_Unadj	R_G_pariet_inf-Supramar	1037	-0.0121194	0.0287749	969.552	-0.42118	0.673717	-0.068096	0.0443557	0.765379	Non-significant
CogFluidComp_Unadj	R_G_parietal_sup	1037	0.0893342	0.029024	992.397	3.07794	0.00214159	0.0328088	0.147079	0.00831733	Significant
CogFluidComp_Unadj	R_G_postcentral	1037	-0.0680618	0.0292883	979.986	-2.32385	0.0203371	-0.125362	-0.0110383	0.053067	Non-significant
CogFluidComp_Unadj	R_G_precentral	1037	-0.0240532	0.0285703	940.188	-0.841895	0.400061	-0.0796571	0.0319523	0.49489	Non-significant
CogFluidComp_Unadj	R_G_precuneus	1037	0.209275	0.0290947	1008.9	7.19289	1.23497e-12	0.152064	0.268736	6.87465e-11	Significant
CogFluidComp_Unadj	R_G_rectus	1037	-0.117308	0.0284387	934.714	-4.12494	4.03874e-05	-0.173236	-0.0619934	0.000337234	Significant
CogFluidComp_Unadj	R_G_subcallosal	1037	-0.0116565	0.0285248	930.44	-0.408645	0.682894	-0.067761	0.0438266	0.769235	Non-significant
CogFluidComp_Unadj	R_G_temp_sup-G_T_transv	1037	0.00496514	0.0286524	957.7	0.173289	0.862461	-0.0507609	0.0613269	0.898512	Non-significant
CogFluidComp_Unadj	R_G_temp_sup-Lateral	1037	-0.0290103	0.0289472	960.239	-1.00218	0.316509	-0.0853924	0.0275991	0.409745	Non-significant
CogFluidComp_Unadj	R_G_temp_sup-Plan_polar	1037	-0.0577213	0.0291303	967.969	-1.98148	0.0478197	-0.114461	-0.000762827	0.102383	Non-significant
CogFluidComp_Unadj	R_G_temp_sup-Plan_tempo	1037	-0.0973353	0.0291776	985.96	-3.33596	0.00088177	-0.154226	-0.0403924	0.00409043	Significant
CogFluidComp_Unadj	R_G_temporal_inf	1037	0.0657874	0.028473	946.82	2.31052	0.0210737	0.0103108	0.122609	0.0541431	Non-significant
CogFluidComp_Unadj	R_G_temporal_middle	1037	0.0358625	0.0291413	981.382	1.23064	0.218751	-0.0208569	0.0929193	0.317665	Non-significant
CogFluidComp_Unadj	R_Lat_Fis-ant-Horizont	1037	0.0399156	0.0289278	978.713	1.37984	0.167952	-0.0164082	0.0965064	0.262131	Non-significant
CogFluidComp_Unadj	R_Lat_Fis-ant-Vertical	1037	0.0706952	0.0288331	972.467	2.45187	0.0143865	0.0146073	0.127733	0.0394029	Significant
CogFluidComp_Unadj	R_Lat_Fis-post	1037	-0.0874748	0.0292591	973.728	-2.98966	0.00286305	-0.14463	-0.0304564	0.0106251	Significant
CogFluidComp_Unadj	R_Pole_occipital	1037	0.0415625	0.0286307	966.774	1.45167	0.146916	-0.0141217	0.0980976	0.238204	Non-significant
CogFluidComp_Unadj	R_Pole_temporal	1037	-0.0444378	0.0291861	963.908	-1.52257	0.128195	-0.101201	0.0130445	0.214085	Non-significant
CogFluidComp_Unadj	R_S_calcarine	1037	0.0624388	0.0286063	971.098	2.18269	0.0292974	0.00680568	0.118714	0.0698952	Non-significant
CogFluidComp_Unadj	R_S_central	1037	-0.0901933	0.0291061	973.431	-3.09877	0.00199902	-0.147042	-0.0334671	0.0079485	Significant
CogFluidComp_Unadj	R_S_cingul-Marginalis	1037	-0.0532014	0.0286487	958.579	-1.85702	0.0636142	-0.108924	0.00311707	0.124983	Non-significant
CogFluidComp_Unadj	R_S_circular_insula_ant	1037	0.150362	0.0287798	989.93	5.22457	2.12823e-07	0.0940062	0.208628	2.73396e-06	Significant
CogFluidComp_Unadj	R_S_circular_insula_inf	1037	-0.0717848	0.0288629	958.226	-2.4871	0.0130482	-0.128055	-0.0154204	0.0369331	Significant
CogFluidComp_Unadj	R_S_circular_insula_sup	1037	-0.041645	0.0289747	972.661	-1.43728	0.150959	-0.0979968	0.0154759	0.242405	Non-significant
CogFluidComp_Unadj	R_S_collat_transv_ant	1037	0.0370954	0.0287965	947.76	1.28819	0.197994	-0.018952	0.0942895	0.297882	Non-significant
CogFluidComp_Unadj	R_S_collat_transv_post	1037	0.052635	0.0287198	972.757	1.83271	0.0671511	-0.00322016	0.109102	0.130398	Non-significant
CogFluidComp_Unadj	R_S_front_inf	1037	0.106909	0.028863	973.138	3.70402	0.000224154	0.0507178	0.164285	0.00155974	Significant
CogFluidComp_Unadj	R_S_front_middle	1037	0.128387	0.0290175	984.327	4.42448	1.07454e-05	0.071623	0.186968	9.96936e-05	Significant
CogFluidComp_Unadj	R_S_front_sup	1037	0.199042	0.0288258	991.517	6.905	8.95519e-12	0.142638	0.25731	2.99103e-10	Significant
CogFluidComp_Unadj	R_S_interm_prim-Jensen	1037	0.179528	0.0289011	994.924	6.21181	7.6863e-10	0.123162	0.23737	1.83373e-08	Significant
CogFluidComp_Unadj	R_S_intrapariet_and_P_trans	1037	0.226592	0.0289104	1015.63	7.83772	1.15376e-14	0.169739	0.28565	1.56275e-12	Significant
CogFluidComp_Unadj	R_S_oc_middle_and_Lunatus	1037	0.00457227	0.0289264	978.694	0.158066	0.874438	-0.0516823	0.0615833	0.901426	Non-significant
CogFluidComp_Unadj	R_S_oc_sup_and_transversal	1037	0.0282219	0.0290506	978.64	0.971475	0.331552	-0.0282921	0.0852125	0.425916	Non-significant
CogFluidComp_Unadj	R_S_occipital_ant	1037	-0.00282391	0.0290381	960.627	-0.0972483	0.922549	-0.059309	0.0542058	0.928107	Non-significant
CogFluidComp_Unadj	R_S_oc-temp_lat	1037	0.0658598	0.0288788	974.848	2.28056	0.0227896	0.00964574	0.123216	0.0576645	Non-significant
CogFluidComp_Unadj	R_S_oc-temp_med_and_Lingual	1037	-0.0323413	0.0290432	967.871	-1.11356	0.265744	-0.0888922	0.0244847	0.360807	Non-significant
CogFluidComp_Unadj	R_S_orbital_lateral	1037	0.031048	0.028902	976.263	1.07425	0.282975	-0.0252666	0.0875154	0.375055	Non-significant
CogFluidComp_Unadj	R_S_orbital_med-olfact	1037	-0.0396676	0.0285063	953.896	-1.39154	0.164386	-0.0953254	0.0159181	0.258986	Non-significant
CogFluidComp_Unadj	R_S_orbital-H_Shaped	1037	0.0293316	0.0285303	953.568	1.02809	0.304169	-0.0262562	0.0851002	0.396846	Non-significant
CogFluidComp_Unadj	R_S_parieto_occipital	1037	0.00333147	0.0287019	954.91	0.116071	0.90762	-0.0524884	0.0599087	0.922275	Non-significant
CogFluidComp_Unadj	R_S_pericallosal	1037	0.0469044	0.0285577	960.396	1.64244	0.100825	-0.00873136	0.103841	0.17724	Non-significant
CogFluidComp_Unadj	R_S_postcentral	1037	-0.00604174	0.0288057	966.315	-0.209741	0.833914	-0.0621177	0.0503521	0.881415	Non-significant
CogFluidComp_Unadj	R_S_precentral-inf-part	1037	0.164268	0.0288517	989.552	5.69353	1.63944e-08	0.107946	0.222196	2.73786e-07	Significant
CogFluidComp_Unadj	R_S_precentral-sup-part	1037	0.101237	0.028703	974.349	3.52707	0.000439776	0.0453102	0.158485	0.00264992	Significant
CogFluidComp_Unadj	R_S_suborbital	1037	-0.10276	0.0290659	989.401	-3.53541	0.000425997	-0.160048	-0.0462369	0.00264992	Significant
CogFluidComp_Unadj	R_S_subparietal	1037	0.0495639	0.0288132	970.369	1.72018	0.0857187	-0.00651865	0.106782	0.160843	Non-significant
CogFluidComp_Unadj	R_S_temporal_inf	1037	0.077497	0.0285596	957.313	2.71352	0.00677682	0.0219307	0.134103	0.0213534	Significant
CogFluidComp_Unadj	R_S_temporal_sup	1037	0.0769481	0.0289285	980.454	2.65995	0.00794286	0.0206272	0.13445	0.024564	Significant
CogFluidComp_Unadj	R_S_temporal_transverse	1037	0.036112	0.0287274	970.369	1.25706	0.209035	-0.0197585	0.0928068	0.308928	Non-significant
CogFluidComp_Unadj	Accumbens-L	1037	-0.0135402	0.0279594	903.464	-0.484281	0.628304	-0.0680755	0.0410688	0.733754	Non-significant
CogFluidComp_Unadj	Accumbens-R	1037	0.0385158	0.0283218	931.501	1.35993	0.17418	-0.0165768	0.0941787	0.268664	Non-significant
CogFluidComp_Unadj	Amygdala-L	1037	-0.0802058	0.0286021	957.202	-2.80419	0.00514639	-0.136072	-0.0244518	0.0175397	Significant
CogFluidComp_Unadj	Amygdala-R	1037	-0.0507786	0.0289138	980.39	-1.75621	0.0793656	-0.10721	0.00559968	0.150614	Non-significant
CogFluidComp_Unadj	Brain Stem	1037	0.0961113	0.0284055	959.306	3.38354	0.000744534	0.0407257	0.152951	0.00386183	Significant
CogFluidComp_Unadj	Caudate-L	1037	0.0969795	0.0287219	976.25	3.37649	0.000763117	0.041123	0.153642	0.00386183	Significant
CogFluidComp_Unadj	Caudate-R	1037	0.116429	0.0287964	983.201	4.04318	5.68549e-05	0.0604094	0.173412	0.000431581	Significant
CogFluidComp_Unadj	Cerebellum-L	1037	0.130145	0.0290147	987.291	4.48547	8.12954e-06	0.073262	0.189046	7.98608e-05	Significant
CogFluidComp_Unadj	Cerebellum-R	1037	0.168402	0.0286115	988.631	5.88581	5.42004e-09	0.112375	0.226339	1.00572e-07	Significant
CogFluidComp_Unadj	Diencephalon-L	1037	0.0558493	0.0282706	942.75	1.97553	0.0484996	0.000868432	0.111544	0.102524	Non-significant
CogFluidComp_Unadj	Diencephalon-R	1037	0.0793699	0.0283788	959.578	2.7968	0.00526425	0.0241613	0.135555	0.0175826	Significant
CogFluidComp_Unadj	Hippocampus-L	1037	-0.0697589	0.0284516	944.416	-2.45185	0.0143927	-0.125179	-0.0141081	0.0394029	Significant
CogFluidComp_Unadj	Hippocampus-R	1037	0.00396503	0.028658	950.422	0.138357	0.889988	-0.0517715	0.0603644	0.911828	Non-significant
CogFluidComp_Unadj	Pallidum-L	1037	-0.00772799	0.0285786	953.792	-0.270411	0.786902	-0.0633555	0.0482557	0.84983	Non-significant
CogFluidComp_Unadj	Pallidum-R	1037	-0.0435111	0.0282249	929.598	-1.54159	0.123515	-0.0984856	0.0117176	0.210479	Non-significant
CogFluidComp_Unadj	Putamen-L	1037	-0.00754686	0.0281606	927.562	-0.267993	0.788764	-0.0623638	0.0476378	0.84983	Non-significant
CogFluidComp_Unadj	Putamen-R	1037	0.0100799	0.0283513	942.189	0.355536	0.722268	-0.045073	0.0657645	0.793544	Non-significant
CogFluidComp_Unadj	Thalamus-L	1037	0.034007	0.0282662	935.041	1.2031	0.229243	-0.0209784	0.0895475	0.330031	Non-significant
CogFluidComp_Unadj	Thalamus-R	1037	0.0536252	0.0284757	950.614	1.88319	0.0599795	-0.00180959	0.110221	0.122153	Non-significant
CogTotalComp_Unadj	L_G_and_S_frontomargin	1036	0.086777	0.0260349	857.803	3.33311	0.00089559	0.0360747	0.138204	0.00336161	Significant
CogTotalComp_Unadj	L_G_and_S_occipital_inf	1036	0.0322728	0.0264834	880.359	1.21861	0.22332	-0.019291	0.084467	0.317565	Non-significant
CogTotalComp_Unadj	L_G_and_S_paracentral	1036	-0.0801104	0.0267686	875.121	-2.9927	0.00284288	-0.132785	-0.0279972	0.00879187	Significant
CogTotalComp_Unadj	L_G_and_S_subcentral	1036	-0.123106	0.0266291	889.995	-4.62298	4.34222e-06	-0.175343	-0.0712594	3.66024e-05	Significant
CogTotalComp_Unadj	L_G_and_S_transv_frontopol	1036	-0.00902268	0.0262638	861.707	-0.343541	0.731275	-0.0603838	0.0421628	0.808762	Non-significant
CogTotalComp_Unadj	L_G_and_S_cingul-Ant	1036	-0.042611	0.0265432	866.23	-1.60535	0.108781	-0.0945815	0.00909278	0.1835	Non-significant
CogTotalComp_Unadj	L_G_and_S_cingul-Mid-Ant	1036	0.0241287	0.0262643	869.824	0.918689	0.358513	-0.0271119	0.0763721	0.478974	Non-significant
CogTotalComp_Unadj	L_G_and_S_cingul-Mid-Post	1036	-0.0936175	0.0262175	863.456	-3.57081	0.000375543	-0.145181	-0.0425777	0.00165755	Significant
CogTotalComp_Unadj	L_G_cingul-Post-dorsal	1036	-0.0696347	0.0266669	884.048	-2.61127	0.00917343	-0.122226	-0.0177101	0.0239369	Significant
CogTotalComp_Unadj	L_G_cingul-Post-ventral	1036	-0.0422701	0.0265561	884.092	-1.59173	0.111804	-0.0943152	0.00944265	0.185651	Non-significant
CogTotalComp_Unadj	L_G_cuneus	1036	0.0298637	0.0258258	843.104	1.15635	0.247865	-0.0204149	0.0806742	0.342094	Non-significant
CogTotalComp_Unadj	L_G_front_inf-Opercular	1036	0.0537865	0.0260721	857.55	2.06299	0.0394144	0.00302966	0.105082	0.0802707	Non-significant
CogTotalComp_Unadj	L_G_front_inf-Orbital	1036	-0.0562843	0.0265676	885.35	-2.11853	0.0344085	-0.108344	-0.00454783	0.0736315	Non-significant
CogTotalComp_Unadj	L_G_front_inf-Triangul	1036	0.00179437	0.0265094	884.399	0.067688	0.946049	-0.050116	0.0534265	0.963355	Non-significant
CogTotalComp_Unadj	L_G_front_middle	1036	0.158727	0.026144	883.822	6.07128	1.882e-09	0.107487	0.211425	3.14294e-08	Significant
CogTotalComp_Unadj	L_G_front_sup	1036	0.0153632	0.0261086	851.643	0.588433	0.556398	-0.035493	0.0664986	0.654487	Non-significant
CogTotalComp_Unadj	L_G_Ins_lg_and_S_cent_ins	1036	-0.108986	0.0259634	845.197	-4.19767	2.98248e-05	-0.15985	-0.058415	0.000191567	Significant
CogTotalComp_Unadj	L_G_insular_short	1036	-0.0367331	0.0255297	822.048	-1.43884	0.150576	-0.0864562	0.013313	0.232836	Non-significant
CogTotalComp_Unadj	L_G_occipital_middle	1036	0.0687432	0.026557	898.411	2.58851	0.00979486	0.0169627	0.121458	0.0251653	Significant
CogTotalComp_Unadj	L_G_occipital_sup	1036	0.0237164	0.0261815	862.896	0.905843	0.365272	-0.0272969	0.0755506	0.48413	Non-significant
CogTotalComp_Unadj	L_G_oc-temp_lat-fusifor	1036	0.0537928	0.0264499	882.84	2.03377	0.0422738	0.00228214	0.10602	0.0840444	Non-significant
CogTotalComp_Unadj	L_G_oc-temp_med-Lingual	1036	0.0940355	0.0264867	893.272	3.55029	0.000404896	0.0423879	0.146627	0.00173378	Significant
CogTotalComp_Unadj	L_G_oc-temp_med-Parahip	1036	0.00554267	0.0260328	848.128	0.212911	0.831448	-0.0452317	0.0563952	0.887692	Non-significant
CogTotalComp_Unadj	L_G_orbital	1036	-0.0670534	0.0264493	874.327	-2.53517	0.0114127	-0.118901	-0.0155492	0.0288776	Significant
CogTotalComp_Unadj	L_G_pariet_inf-Angular	1036	0.0851805	0.0262423	878.89	3.24592	0.00121499	0.0340786	0.136614	0.00421615	Significant
CogTotalComp_Unadj	L_G_pariet_inf-Supramar	1036	-0.0121198	0.0264167	863.9	-0.458794	0.646498	-0.0635486	0.0398192	0.725297	Non-significant
CogTotalComp_Unadj	L_G_parietal_sup	1036	0.0980905	0.0267909	907.643	3.66134	0.000265396	0.0454965	0.152235	0.00126632	Significant
CogTotalComp_Unadj	L_G_postcentral	1036	-0.0838048	0.0264653	876.183	-3.1666	0.00159569	-0.135528	-0.032215	0.0052251	Significant
CogTotalComp_Unadj	L_G_precentral	1036	0.0161068	0.0261608	862.632	0.615685	0.538265	-0.0348343	0.0677155	0.642073	Non-significant
CogTotalComp_Unadj	L_G_precuneus	1036	0.149623	0.0266834	903.44	5.60734	2.73018e-08	0.0972842	0.203476	3.0396e-07	Significant
CogTotalComp_Unadj	L_G_rectus	1036	-0.0768046	0.0267862	871.283	-2.86732	0.00423944	-0.130193	-0.0245165	0.0124208	Significant
CogTotalComp_Unadj	L_G_subcallosal	1036	-0.0414104	0.0260493	839.028	-1.5897	0.11228	-0.0923998	0.00934278	0.185651	Non-significant
CogTotalComp_Unadj	L_G_temp_sup-G_T_transv	1036	-0.0386745	0.0261404	861.126	-1.47949	0.139375	-0.0898279	0.0122557	0.221672	Non-significant
CogTotalComp_Unadj	L_G_temp_sup-Lateral	1036	-0.0469376	0.0260996	855.366	-1.7984	0.0724664	-0.0980362	0.00390588	0.131542	Non-significant
CogTotalComp_Unadj	L_G_temp_sup-Plan_polar	1036	-0.0933347	0.025997	859.914	-3.59022	0.000349117	-0.14442	-0.0427229	0.00161951	Significant
CogTotalComp_Unadj	L_G_temp_sup-Plan_tempo	1036	0.0183279	0.0262113	857.47	0.699234	0.484595	-0.0327422	0.0696202	0.599462	Non-significant
CogTotalComp_Unadj	L_G_temporal_inf	1036	0.0734842	0.0258282	845.474	2.84512	0.00454674	0.0231909	0.124473	0.0128696	Significant
CogTotalComp_Unadj	L_G_temporal_middle	1036	-0.0609988	0.0267584	879.793	-2.27962	0.022869	-0.113742	-0.00889836	0.054559	Non-significant
CogTotalComp_Unadj	L_Lat_Fis-ant-Horizont	1036	0.0541526	0.0265955	894.524	2.03615	0.042029	0.00235217	0.106221	0.0840444	Non-significant
CogTotalComp_Unadj	L_Lat_Fis-ant-Vertical	1036	0.0565254	0.026062	858.482	2.16888	0.0303654	0.00576778	0.107592	0.0667239	Non-significant
CogTotalComp_Unadj	L_Lat_Fis-post	1036	-0.0495676	0.0261563	861.543	-1.89506	0.0584194	-0.100733	0.00140119	0.109618	Non-significant
CogTotalComp_Unadj	L_Pole_occipital	1036	0.0737193	0.0261886	865.852	2.81493	0.00498942	0.0227003	0.125545	0.0136596	Significant
CogTotalComp_Unadj	L_Pole_temporal	1036	-0.0894404	0.0258162	843.025	-3.46451	0.000557998	-0.140151	-0.039178	0.00221871	Significant
CogTotalComp_Unadj	L_S_calcarine	1036	0.0855713	0.0263311	889.044	3.24982	0.00119815	0.0341774	0.138024	0.00421615	Significant
CogTotalComp_Unadj	L_S_central	1036	-0.0849897	0.0264217	868.864	-3.21667	0.00134485	-0.136805	-0.0335423	0.00449181	Significant
CogTotalComp_Unadj	L_S_cingul-Marginalis	1036	-0.0495071	0.0264142	869.232	-1.87426	0.0612293	-0.100966	0.00219073	0.113614	Non-significant
CogTotalComp_Unadj	L_S_circular_insula_ant	1036	0.063988	0.0260295	840.021	2.45829	0.0141609	0.013294	0.115426	0.0347841	Significant
CogTotalComp_Unadj	L_S_circular_insula_inf	1036	-0.108307	0.0261965	876.804	-4.13441	3.90037e-05	-0.159581	-0.0572754	0.000232629	Significant
CogTotalComp_Unadj	L_S_circular_insula_sup	1036	-0.0459619	0.0264493	879.122	-1.73774	0.0826076	-0.0975678	0.00566422	0.14676	Non-significant
CogTotalComp_Unadj	L_S_collat_transv_ant	1036	0.0174846	0.0258618	843.08	0.676079	0.499176	-0.0328671	0.0684428	0.608485	Non-significant
CogTotalComp_Unadj	L_S_collat_transv_post	1036	0.0555635	0.0265038	880.716	2.09643	0.0363287	0.00394822	0.107891	0.0758361	Non-significant
CogTotalComp_Unadj	L_S_front_inf	1036	0.148751	0.0262964	885.335	5.6567	2.08268e-08	0.0971282	0.201943	2.48435e-07	Significant
CogTotalComp_Unadj	L_S_front_middle	1036	0.113873	0.0263155	873.703	4.32722	1.68447e-05	0.0622006	0.167142	0.000125059	Significant
CogTotalComp_Unadj	L_S_front_sup	1036	0.122314	0.0264695	890.791	4.62094	4.38353e-06	0.0704587	0.175587	3.66024e-05	Significant
CogTotalComp_Unadj	L_S_interm_prim-Jensen	1036	0.0942754	0.0264116	874.952	3.56947	0.000377167	0.0428456	0.146053	0.00165755	Significant
CogTotalComp_Unadj	L_S_intrapariet_and_P_trans	1036	0.23569	0.0267152	944.129	8.82235	5.33643e-18	0.182071	0.292109	8.91183e-16	Significant
CogTotalComp_Unadj	L_S_oc_middle_and_Lunatus	1036	0.0319987	0.0265615	895.665	1.2047	0.228636	-0.0197619	0.0845953	0.320858	Non-significant
CogTotalComp_Unadj	L_S_oc_sup_and_transversal	1036	0.0858181	0.0264828	896.367	3.24052	0.00123707	0.0341899	0.13836	0.00421615	Significant
CogTotalComp_Unadj	L_S_occipital_ant	1036	0.0413054	0.026268	872.063	1.57246	0.116207	-0.00985218	0.0931876	0.19026	Non-significant
CogTotalComp_Unadj	L_S_oc-temp_lat	1036	0.0873044	0.0262025	866.797	3.33191	0.000899006	0.0361779	0.139479	0.00336161	Significant
CogTotalComp_Unadj	L_S_oc-temp_med_and_Lingual	1036	-0.0122365	0.0267219	891.57	-0.45792	0.647121	-0.0642792	0.040097	0.725297	Non-significant
CogTotalComp_Unadj	L_S_orbital_lateral	1036	0.0714081	0.0263196	868.786	2.71312	0.00679727	0.0201663	0.123254	0.0180182	Significant
CogTotalComp_Unadj	L_S_orbital_med-olfact	1036	-0.0302644	0.0260554	857.08	-1.16154	0.245746	-0.0812567	0.0204995	0.341996	Non-significant
CogTotalComp_Unadj	L_S_orbital-H_Shaped	1036	-0.0380494	0.0259692	853.104	-1.46517	0.143242	-0.0886652	0.012732	0.225136	Non-significant
CogTotalComp_Unadj	L_S_parieto_occipital	1036	0.002451	0.0263614	857.497	0.0929768	0.925944	-0.0489269	0.0540015	0.960451	Non-significant
CogTotalComp_Unadj	L_S_pericallosal	1036	0.01496	0.0259441	838.713	0.576624	0.564348	-0.0355717	0.0657985	0.654487	Non-significant
CogTotalComp_Unadj	L_S_postcentral	1036	0.0122866	0.0263943	878.382	0.465501	0.641688	-0.039197	0.0647479	0.725297	Non-significant
CogTotalComp_Unadj	L_S_precentral-inf-part	1036	0.187477	0.0263854	896.606	7.10533	2.44702e-12	0.135446	0.241388	6.81088e-11	Significant
CogTotalComp_Unadj	L_S_precentral-sup-part	1036	0.0930834	0.026627	890.821	3.49582	0.000495928	0.0408116	0.146904	0.0020705	Significant
CogTotalComp_Unadj	L_S_suborbital	1036	-0.147879	0.0273328	920.431	-5.41033	8.02406e-08	-0.201889	-0.0946382	8.37511e-07	Significant
CogTotalComp_Unadj	L_S_subparietal	1036	-0.0462706	0.0265548	881.151	-1.74246	0.0817773	-0.0984029	0.00542786	0.14676	Non-significant
CogTotalComp_Unadj	L_S_temporal_inf	1036	0.0155382	0.0264485	858.869	0.587489	0.557029	-0.0360139	0.0672494	0.654487	Non-significant
CogTotalComp_Unadj	L_S_temporal_sup	1036	0.013789	0.0262707	866.016	0.524881	0.5998	-0.0375051	0.065038	0.686073	Non-significant
CogTotalComp_Unadj	L_S_temporal_transverse	1036	-9.72324e-06	0.026293	873.814	-0.000369804	0.999705	-0.0514921	0.0512043	0.999705	Non-significant
CogTotalComp_Unadj	R_G_and_S_frontomargin	1036	0.101069	0.0261319	862.509	3.86765	0.000118157	0.0501507	0.152831	0.000636524	Significant
CogTotalComp_Unadj	R_G_and_S_occipital_inf	1036	0.0283368	0.0264022	876.536	1.07327	0.283443	-0.0230673	0.0803536	0.384838	Non-significant
CogTotalComp_Unadj	R_G_and_S_paracentral	1036	-0.0637112	0.026715	868.392	-2.38484	0.0173001	-0.116314	-0.0117006	0.0418711	Significant
CogTotalComp_Unadj	R_G_and_S_subcentral	1036	-0.124866	0.0269637	891.534	-4.63089	4.18227e-06	-0.177952	-0.0723714	3.66024e-05	Significant
CogTotalComp_Unadj	R_G_and_S_transv_frontopol	1036	0.0434388	0.0260051	859.265	1.67039	0.0952059	-0.00719202	0.0944911	0.162239	Non-significant
CogTotalComp_Unadj	R_G_and_S_cingul-Ant	1036	0.034111	0.0262544	857.633	1.29925	0.194206	-0.0170022	0.0856937	0.284495	Non-significant
CogTotalComp_Unadj	R_G_and_S_cingul-Mid-Ant	1036	0.0913679	0.0262675	877.34	3.47837	0.000529295	0.0400398	0.143884	0.00215591	Significant
CogTotalComp_Unadj	R_G_and_S_cingul-Mid-Post	1036	-0.0873423	0.0262311	871.111	-3.32973	0.000905823	-0.138626	-0.0362175	0.00336161	Significant
CogTotalComp_Unadj	R_G_cingul-Post-dorsal	1036	-0.0282272	0.0267959	901.863	-1.05341	0.292435	-0.080731	0.0239513	0.393843	Non-significant
CogTotalComp_Unadj	R_G_cingul-Post-ventral	1036	-0.0523485	0.02673	895.947	-1.95841	0.0504915	-0.104514	-0.000194816	0.0980475	Non-significant
CogTotalComp_Unadj	R_G_cuneus	1036	0.0318753	0.0262172	864.712	1.21581	0.224387	-0.0191671	0.083353	0.317565	Non-significant
CogTotalComp_Unadj	R_G_front_inf-Opercular	1036	-0.00398848	0.0266748	893.271	-0.149523	0.881175	-0.0559645	0.0487938	0.919726	Non-significant
CogTotalComp_Unadj	R_G_front_inf-Orbital	1036	0.0213109	0.0264081	871.029	0.806986	0.419895	-0.0302934	0.0727956	0.535286	Non-significant
CogTotalComp_Unadj	R_G_front_inf-Triangul	1036	-0.0487122	0.0266417	883.93	-1.82842	0.0678237	-0.100998	0.00315655	0.124468	Non-significant
CogTotalComp_Unadj	R_G_front_middle	1036	0.200994	0.0265843	915.072	7.56062	9.74176e-14	0.148654	0.255078	4.06718e-12	Significant
CogTotalComp_Unadj	R_G_front_sup	1036	-0.0077149	0.0261088	855.878	-0.29549	0.767691	-0.0586389	0.0432799	0.837937	Non-significant
CogTotalComp_Unadj	R_G_Ins_lg_and_S_cent_ins	1036	-0.0787729	0.0265409	870.517	-2.96798	0.00307971	-0.130546	-0.0269514	0.00935112	Significant
CogTotalComp_Unadj	R_G_insular_short	1036	0.0558248	0.0261673	869.941	2.13338	0.0331727	0.00476748	0.107916	0.071946	Non-significant
CogTotalComp_Unadj	R_G_occipital_middle	1036	0.0390639	0.02673	895.928	1.46143	0.144249	-0.0129898	0.0918114	0.225136	Non-significant
CogTotalComp_Unadj	R_G_occipital_sup	1036	-0.00467451	0.0263535	856.739	-0.177377	0.859254	-0.0560316	0.0468719	0.902487	Non-significant
CogTotalComp_Unadj	R_G_oc-temp_lat-fusifor	1036	0.0180296	0.0264972	875.183	0.680436	0.496408	-0.0335701	0.0703243	0.608485	Non-significant
CogTotalComp_Unadj	R_G_oc-temp_med-Lingual	1036	0.0555031	0.02626	875.988	2.1136	0.0348317	0.00438077	0.107164	0.0736315	Non-significant
CogTotalComp_Unadj	R_G_oc-temp_med-Parahip	1036	0.00150869	0.0266662	877.552	0.0565767	0.954895	-0.0504129	0.0540714	0.96647	Non-significant
CogTotalComp_Unadj	R_G_orbital	1036	0.019756	0.0263459	870.629	0.749871	0.453535	-0.0316329	0.0712025	0.573791	Non-significant
CogTotalComp_Unadj	R_G_pariet_inf-Angular	1036	0.15621	0.0265079	903.561	5.89297	5.35047e-09	0.104446	0.20909	8.12299e-08	Significant
CogTotalComp_Unadj	R_G_pariet_inf-Supramar	1036	0.00187391	0.0264366	876.501	0.0708832	0.943507	-0.0495935	0.0538093	0.963355	Non-significant
CogTotalComp_Unadj	R_G_parietal_sup	1036	0.115041	0.0267611	912.574	4.2988	1.90192e-05	0.0627426	0.168521	0.000132342	Significant
CogTotalComp_Unadj	R_G_postcentral	1036	-0.0788328	0.0269337	893.468	-2.92692	0.00351015	-0.131792	-0.0264	0.0104678	Significant
CogTotalComp_Unadj	R_G_precentral	1036	-0.0149042	0.0261226	849.833	-0.570547	0.568457	-0.065859	0.0361156	0.654706	Non-significant
CogTotalComp_Unadj	R_G_precuneus	1036	0.207649	0.0269497	932.578	7.70506	3.33856e-14	0.154471	0.262713	1.85847e-12	Significant
CogTotalComp_Unadj	R_G_rectus	1036	-0.110681	0.025946	838.024	-4.26583	2.21856e-05	-0.1619	-0.0601583	0.0001482	Significant
CogTotalComp_Unadj	R_G_subcallosal	1036	-0.0222346	0.0260052	835.337	-0.855004	0.392794	-0.0733046	0.0283977	0.508501	Non-significant
CogTotalComp_Unadj	R_G_temp_sup-G_T_transv	1036	-0.00548858	0.0262674	863.803	-0.20895	0.834536	-0.0566344	0.0460411	0.887692	Non-significant
CogTotalComp_Unadj	R_G_temp_sup-Lateral	1036	-0.0288095	0.0265725	866.329	-1.08418	0.278585	-0.0807386	0.0229954	0.381341	Non-significant
CogTotalComp_Unadj	R_G_temp_sup-Plan_polar	1036	-0.0523006	0.0267773	874.885	-1.95317	0.051118	-0.104672	-0.000121771	0.098123	Non-significant
CogTotalComp_Unadj	R_G_temp_sup-Plan_tempo	1036	-0.0733866	0.0269791	898.068	-2.72013	0.00665169	-0.126114	-0.0208027	0.0179166	Significant
CogTotalComp_Unadj	R_G_temporal_inf	1036	0.0537784	0.0260644	849.32	2.06329	0.0393881	0.00294916	0.105588	0.0802707	Non-significant
CogTotalComp_Unadj	R_G_temporal_middle	1036	0.0168235	0.0268452	887.465	0.626686	0.531026	-0.0356779	0.0691325	0.637995	Non-significant
CogTotalComp_Unadj	R_Lat_Fis-ant-Horizont	1036	0.0451625	0.0266032	883.3	1.69763	0.089929	-0.0066512	0.0972604	0.154826	Non-significant
CogTotalComp_Unadj	R_Lat_Fis-ant-Vertical	1036	0.0827236	0.0264462	878.42	3.12799	0.00181806	0.0311839	0.135127	0.00572861	Significant
CogTotalComp_Unadj	R_Lat_Fis-post	1036	-0.0995796	0.0268781	888.964	-3.70486	0.000224567	-0.152212	-0.0472306	0.00113644	Significant
CogTotalComp_Unadj	R_Pole_occipital	1036	0.0324133	0.026362	883.569	1.22954	0.219196	-0.0189225	0.0844337	0.315566	Non-significant
CogTotalComp_Unadj	R_Pole_temporal	1036	-0.0586873	0.0267554	875.197	-2.19348	0.0285355	-0.110806	-0.00631179	0.063539	Non-significant
CogTotalComp_Unadj	R_S_calcarine	1036	0.0822091	0.026245	880.467	3.13237	0.00179135	0.0310857	0.134099	0.00572861	Significant
CogTotalComp_Unadj	R_S_central	1036	-0.0875278	0.0267748	889.617	-3.26903	0.00112058	-0.14021	-0.0354031	0.00406817	Significant
CogTotalComp_Unadj	R_S_cingul-Marginalis	1036	-0.0447625	0.026263	865.324	-1.70439	0.0886664	-0.0959265	0.0066424	0.154243	Non-significant
CogTotalComp_Unadj	R_S_circular_insula_ant	1036	0.164005	0.0264231	900.068	6.20687	8.23896e-10	0.112014	0.217701	1.52878e-08	Significant
CogTotalComp_Unadj	R_S_circular_insula_inf	1036	-0.0651958	0.0265235	870.772	-2.45804	0.0141636	-0.117054	-0.013502	0.0347841	Significant
CogTotalComp_Unadj	R_S_circular_insula_sup	1036	-0.0368955	0.0266257	879.738	-1.38571	0.166186	-0.0887508	0.0156589	0.252301	Non-significant
CogTotalComp_Unadj	R_S_collat_transv_ant	1036	0.0056516	0.0263764	854.488	0.214268	0.83039	-0.045709	0.0573865	0.887692	Non-significant
CogTotalComp_Unadj	R_S_collat_transv_post	1036	0.0356743	0.026426	885.441	1.34997	0.17737	-0.0157705	0.0876236	0.26516	Non-significant
CogTotalComp_Unadj	R_S_front_inf	1036	0.107772	0.0264607	874.271	4.07291	5.06457e-05	0.056201	0.160226	0.000291649	Significant
CogTotalComp_Unadj	R_S_front_middle	1036	0.156003	0.0266236	898.203	5.85959	6.50933e-09	0.103508	0.210364	9.05882e-08	Significant
CogTotalComp_Unadj	R_S_front_sup	1036	0.189925	0.0264937	898	7.1687	1.58045e-12	0.13801	0.243286	5.27872e-11	Significant
CogTotalComp_Unadj	R_S_interm_prim-Jensen	1036	0.1814	0.0265818	903.644	6.82422	1.61899e-11	0.129364	0.234798	3.86245e-10	Significant
CogTotalComp_Unadj	R_S_intrapariet_and_P_trans	1036	0.224583	0.0269477	955.478	8.33402	2.69774e-16	0.170636	0.281105	2.25261e-14	Significant
CogTotalComp_Unadj	R_S_oc_middle_and_Lunatus	1036	-0.0153573	0.0266258	890.668	-0.576781	0.564233	-0.067207	0.0371624	0.654487	Non-significant
CogTotalComp_Unadj	R_S_oc_sup_and_transversal	1036	0.0338551	0.0267217	889.532	1.26695	0.205504	-0.0181689	0.0862966	0.298428	Non-significant
CogTotalComp_Unadj	R_S_occipital_ant	1036	-0.0087102	0.026689	870.705	-0.326359	0.744231	-0.060684	0.043598	0.817675	Non-significant
CogTotalComp_Unadj	R_S_oc-temp_lat	1036	0.035882	0.0266081	880.575	1.34854	0.177832	-0.0159877	0.0886574	0.26516	Non-significant
CogTotalComp_Unadj	R_S_oc-temp_med_and_Lingual	1036	-0.0348489	0.0267084	878.089	-1.30479	0.192307	-0.08694	0.0173079	0.284205	Non-significant
CogTotalComp_Unadj	R_S_orbital_lateral	1036	0.0401243	0.0265653	885.074	1.51041	0.131297	-0.0116947	0.091989	0.21288	Non-significant
CogTotalComp_Unadj	R_S_orbital_med-olfact	1036	-0.0191308	0.0261239	862.866	-0.732311	0.464177	-0.0701706	0.0318089	0.582338	Non-significant
CogTotalComp_Unadj	R_S_orbital-H_Shaped	1036	0.0174911	0.0261348	862.973	0.669265	0.503506	-0.0335071	0.0685052	0.609315	Non-significant
CogTotalComp_Unadj	R_S_parieto_occipital	1036	0.0224859	0.0262859	862.068	0.855437	0.392547	-0.0286916	0.0740875	0.508501	Non-significant
CogTotalComp_Unadj	R_S_pericallosal	1036	0.0522061	0.0261672	864.858	1.9951	0.0463457	0.00119297	0.104141	0.0910558	Non-significant
CogTotalComp_Unadj	R_S_postcentral	1036	0.00218029	0.0264407	875.049	0.0824595	0.9343	-0.049323	0.0539475	0.963137	Non-significant
CogTotalComp_Unadj	R_S_precentral-inf-part	1036	0.166748	0.0265309	898.939	6.28507	5.10326e-10	0.114731	0.220244	1.06531e-08	Significant
CogTotalComp_Unadj	R_S_precentral-sup-part	1036	0.11392	0.0263598	890.965	4.32174	1.72237e-05	0.0623611	0.166751	0.000125059	Significant
CogTotalComp_Unadj	R_S_suborbital	1036	-0.111944	0.026882	913.165	-4.16427	3.41937e-05	-0.16576	-0.0593709	0.000211494	Significant
CogTotalComp_Unadj	R_S_subparietal	1036	0.0457211	0.0264465	875.207	1.72882	0.0841948	-0.00577035	0.0976088	0.148006	Non-significant
CogTotalComp_Unadj	R_S_temporal_inf	1036	0.0508062	0.0261882	858.154	1.94004	0.0527022	-0.000181445	0.102418	0.100014	Non-significant
CogTotalComp_Unadj	R_S_temporal_sup	1036	0.0604771	0.026637	886.653	2.27042	0.0234212	0.00862087	0.112892	0.0550893	Non-significant
CogTotalComp_Unadj	R_S_temporal_transverse	1036	0.0192076	0.0264113	881.108	0.727251	0.467265	-0.0322117	0.0712063	0.582338	Non-significant
CogTotalComp_Unadj	Accumbens-L	1036	-0.0208218	0.025375	809.29	-0.820564	0.412136	-0.070538	0.0286093	0.529437	Non-significant
CogTotalComp_Unadj	Accumbens-R	1036	0.0367147	0.0257767	833.439	1.42434	0.154723	-0.0134767	0.0873008	0.237053	Non-significant
CogTotalComp_Unadj	Amygdala-L	1036	-0.0975377	0.0261646	865.944	-3.72784	0.000205672	-0.148947	-0.0465998	0.00107335	Significant
CogTotalComp_Unadj	Amygdala-R	1036	-0.0591903	0.0266062	890.829	-2.22468	0.0263527	-0.111489	-0.00739492	0.0594716	Non-significant
CogTotalComp_Unadj	Brain Stem	1036	0.103154	0.0260398	875.178	3.9614	8.05734e-05	0.0523705	0.154911	0.000448525	Significant
CogTotalComp_Unadj	Caudate-L	1036	0.0973615	0.0263646	887.442	3.69289	0.000235268	0.0460268	0.149345	0.00115558	Significant
CogTotalComp_Unadj	Caudate-R	1036	0.123652	0.0264841	895.573	4.66889	3.49162e-06	0.0720439	0.176093	3.43e-05	Significant
CogTotalComp_Unadj	Cerebellum-L	1036	0.116654	0.0267498	899.195	4.36092	1.44493e-05	0.0642399	0.170504	0.000114906	Significant
CogTotalComp_Unadj	Cerebellum-R	1036	0.151261	0.0263958	897.729	5.73049	1.36662e-08	0.0994998	0.204517	1.75559e-07	Significant
CogTotalComp_Unadj	Diencephalon-L	1036	0.0578714	0.0258825	863.845	2.23593	0.0256112	0.00748048	0.108689	0.0585901	Non-significant
CogTotalComp_Unadj	Diencephalon-R	1036	0.0745213	0.0260524	876.047	2.86044	0.0043311	0.0237888	0.125933	0.0124706	Significant
CogTotalComp_Unadj	Hippocampus-L	1036	-0.074022	0.0260759	862.481	-2.83871	0.00463597	-0.12513	-0.0232414	0.0129034	Significant
CogTotalComp_Unadj	Hippocampus-R	1036	-0.00659572	0.0262862	864.271	-0.250919	0.801936	-0.0579248	0.0446802	0.869632	Non-significant
CogTotalComp_Unadj	Pallidum-L	1036	0.000337414	0.0261862	864.911	0.0128852	0.989722	-0.0506731	0.0516041	0.995685	Non-significant
CogTotalComp_Unadj	Pallidum-R	1036	-0.00515469	0.0257987	838.593	-0.199805	0.841682	-0.0554601	0.0452631	0.889626	Non-significant
CogTotalComp_Unadj	Putamen-L	1036	-0.0102364	0.0256692	834.721	-0.398781	0.690157	-0.0602543	0.039999	0.768375	Non-significant
CogTotalComp_Unadj	Putamen-R	1036	0.0227627	0.0259057	851.025	0.878677	0.379824	-0.0276915	0.0735253	0.499454	Non-significant
CogTotalComp_Unadj	Thalamus-L	1036	0.0384843	0.0257994	842.957	1.49167	0.136159	-0.0117484	0.0891284	0.21864	Non-significant
CogTotalComp_Unadj	Thalamus-R	1036	0.0586324	0.0261029	864.526	2.24621	0.0249425	0.0077525	0.110404	0.0578527	Non-significant
CogCrystalComp_Unadj	L_G_and_S_frontomargin	1044	0.0809826	0.0238569	797.204	3.39452	0.000721466	0.0345072	0.12788	0.00463403	Significant
CogCrystalComp_Unadj	L_G_and_S_occipital_inf	1044	0.0168497	0.0244136	822.633	0.690177	0.490278	-0.0307082	0.0647456	0.655011	Non-significant
CogCrystalComp_Unadj	L_G_and_S_paracentral	1044	-0.0467158	0.0247113	818.047	-1.89047	0.0590489	-0.0955119	0.00146186	0.140874	Non-significant
CogCrystalComp_Unadj	L_G_and_S_subcentral	1044	-0.0810051	0.0247332	833.943	-3.27516	0.00109959	-0.129757	-0.0328014	0.00592362	Significant
CogCrystalComp_Unadj	L_G_and_S_transv_frontopol	1044	-0.0151624	0.0241086	804.521	-0.628921	0.529579	-0.0622265	0.0318825	0.68106	Non-significant
CogCrystalComp_Unadj	L_G_and_S_cingul-Ant	1044	-0.00479922	0.0244384	806.583	-0.196381	0.844362	-0.0528182	0.0428085	0.9039	Non-significant
CogCrystalComp_Unadj	L_G_and_S_cingul-Mid-Ant	1044	0.0307567	0.0241987	815.074	1.27101	0.204088	-0.0164201	0.0785389	0.340828	Non-significant
CogCrystalComp_Unadj	L_G_and_S_cingul-Mid-Post	1044	-0.0462129	0.0242472	809.617	-1.9059	0.0570167	-0.0940201	0.00104322	0.140026	Non-significant
CogCrystalComp_Unadj	L_G_cingul-Post-dorsal	1044	-0.0356308	0.0246045	821.855	-1.44814	0.14796	-0.0843894	0.0123877	0.265691	Non-significant
CogCrystalComp_Unadj	L_G_cingul-Post-ventral	1044	-0.0396343	0.0245269	828.862	-1.61596	0.106484	-0.087874	0.00814973	0.209218	Non-significant
CogCrystalComp_Unadj	L_G_cuneus	1044	0.0381014	0.0237061	791.744	1.60724	0.108401	-0.00807931	0.0846201	0.209924	Non-significant
CogCrystalComp_Unadj	L_G_front_inf-Opercular	1044	0.0436643	0.0239411	803.23	1.82382	0.0685508	-0.00297995	0.0905735	0.157092	Non-significant
CogCrystalComp_Unadj	L_G_front_inf-Orbital	1044	-0.0721652	0.0244473	828.599	-2.95186	0.00324777	-0.12027	-0.0245338	0.0142731	Significant
CogCrystalComp_Unadj	L_G_front_inf-Triangul	1044	-0.0140753	0.0244045	827.111	-0.576751	0.564265	-0.0618629	0.0334738	0.708008	Non-significant
CogCrystalComp_Unadj	L_G_front_middle	1044	0.107303	0.0241959	820.332	4.43474	1.04736e-05	0.0600708	0.155299	0.000124935	Significant
CogCrystalComp_Unadj	L_G_front_sup	1044	0.00373338	0.0239557	796.66	0.155845	0.876195	-0.0430628	0.0504587	0.914528	Non-significant
CogCrystalComp_Unadj	L_G_Ins_lg_and_S_cent_ins	1044	-0.0639145	0.0240418	797.745	-2.65847	0.0080068	-0.111132	-0.0170804	0.0292526	Significant
CogCrystalComp_Unadj	L_G_insular_short	1044	-0.00384787	0.0234392	775.041	-0.164164	0.869645	-0.0495393	0.0420003	0.913401	Non-significant
CogCrystalComp_Unadj	L_G_occipital_middle	1044	0.0459316	0.0245293	840.065	1.87252	0.0614824	-0.00185245	0.0941247	0.144614	Non-significant
CogCrystalComp_Unadj	L_G_occipital_sup	1044	0.0404457	0.0240744	809.212	1.68003	0.0933377	-0.00645129	0.0877108	0.192437	Non-significant
CogCrystalComp_Unadj	L_G_oc-temp_lat-fusifor	1044	0.0332536	0.0244015	824.198	1.36277	0.173328	-0.0142862	0.081058	0.295364	Non-significant
CogCrystalComp_Unadj	L_G_oc-temp_med-Lingual	1044	0.0927585	0.0244511	834.848	3.79364	0.00015917	0.0450841	0.141056	0.00126578	Significant
CogCrystalComp_Unadj	L_G_oc-temp_med-Parahip	1044	-0.00581583	0.0239158	793.025	-0.24318	0.807929	-0.0526128	0.0407947	0.876131	Non-significant
CogCrystalComp_Unadj	L_G_orbital	1044	-0.0438258	0.0243566	816.221	-1.79934	0.072334	-0.0916065	0.00362128	0.16324	Non-significant
CogCrystalComp_Unadj	L_G_pariet_inf-Angular	1044	0.0537719	0.0242111	821.356	2.22096	0.0266254	0.00655067	0.10106	0.0740698	Non-significant
CogCrystalComp_Unadj	L_G_pariet_inf-Supramar	1044	0.00928463	0.0243149	809.371	0.38185	0.702673	-0.0380834	0.0569583	0.820604	Non-significant
CogCrystalComp_Unadj	L_G_parietal_sup	1044	0.0959818	0.0247115	844.911	3.8841	0.000110733	0.0476935	0.145129	0.00102735	Significant
CogCrystalComp_Unadj	L_G_postcentral	1044	-0.0463566	0.0244746	821.309	-1.89407	0.0585666	-0.0943379	0.00132193	0.140874	Non-significant
CogCrystalComp_Unadj	L_G_precentral	1044	0.0155498	0.0240644	809.961	0.646173	0.51835	-0.0313582	0.0626083	0.676285	Non-significant
CogCrystalComp_Unadj	L_G_precuneus	1044	0.12058	0.0246061	834.701	4.9004	1.14899e-06	0.0725765	0.169282	1.91881e-05	Significant
CogCrystalComp_Unadj	L_G_rectus	1044	-0.0757747	0.024588	811.533	-3.08178	0.00212722	-0.124411	-0.0278176	0.0101499	Significant
CogCrystalComp_Unadj	L_G_subcallosal	1044	-0.0633105	0.023833	786.574	-2.65642	0.0080576	-0.110012	-0.0168758	0.0292526	Significant
CogCrystalComp_Unadj	L_G_temp_sup-G_T_transv	1044	-0.0219351	0.023993	803.19	-0.914231	0.36087	-0.0689269	0.0248131	0.515087	Non-significant
CogCrystalComp_Unadj	L_G_temp_sup-Lateral	1044	-0.0224773	0.0240269	802.685	-0.935506	0.349809	-0.0696697	0.0243279	0.503604	Non-significant
CogCrystalComp_Unadj	L_G_temp_sup-Plan_polar	1044	-0.0562831	0.0241008	811.75	-2.33532	0.0197695	-0.103819	-0.00930868	0.0579212	Non-significant
CogCrystalComp_Unadj	L_G_temp_sup-Plan_tempo	1044	0.0286321	0.0240652	801.745	1.18977	0.234488	-0.0183581	0.0755839	0.380189	Non-significant
CogCrystalComp_Unadj	L_G_temporal_inf	1044	0.0421318	0.0237623	792.965	1.77305	0.0766035	-0.00416179	0.0887143	0.170571	Non-significant
CogCrystalComp_Unadj	L_G_temporal_middle	1044	-0.0562293	0.0246701	824.176	-2.27925	0.0229072	-0.104998	-0.00811704	0.0648389	Non-significant
CogCrystalComp_Unadj	L_Lat_Fis-ant-Horizont	1044	0.0201558	0.0245609	833.908	0.820648	0.412081	-0.0277062	0.0682114	0.564079	Non-significant
CogCrystalComp_Unadj	L_Lat_Fis-ant-Vertical	1044	0.0264761	0.0239764	802.874	1.10426	0.269813	-0.0202372	0.073452	0.425082	Non-significant
CogCrystalComp_Unadj	L_Lat_Fis-post	1044	-0.0232976	0.0240971	810.021	-0.966821	0.333922	-0.0705252	0.023648	0.489167	Non-significant
CogCrystalComp_Unadj	L_Pole_occipital	1044	0.0418529	0.0241351	809.496	1.73411	0.0832792	-0.00516234	0.0892208	0.173845	Non-significant
CogCrystalComp_Unadj	L_Pole_temporal	1044	-0.0569504	0.0237767	791.82	-2.39521	0.0168421	-0.103842	-0.0106111	0.053565	Non-significant
CogCrystalComp_Unadj	L_S_calcarine	1044	0.07844	0.0243337	832.253	3.22351	0.00131562	0.0309845	0.126546	0.00663951	Significant
CogCrystalComp_Unadj	L_S_central	1044	-0.0574753	0.0243898	814.328	-2.35653	0.0186825	-0.105515	-0.0099496	0.0577774	Non-significant
CogCrystalComp_Unadj	L_S_cingul-Marginalis	1044	0.000431869	0.0243763	816.416	0.0177168	0.985869	-0.0472676	0.0479353	0.995808	Non-significant
CogCrystalComp_Unadj	L_S_circular_insula_ant	1044	0.0599912	0.0238232	781.774	2.51818	0.0119949	0.0135797	0.106847	0.04262	Significant
CogCrystalComp_Unadj	L_S_circular_insula_inf	1044	-0.0713004	0.0242655	826.655	-2.93834	0.00339148	-0.118892	-0.0240307	0.0145225	Significant
CogCrystalComp_Unadj	L_S_circular_insula_sup	1044	-0.0236592	0.0244245	826.375	-0.968663	0.332997	-0.0714025	0.0239553	0.489167	Non-significant
CogCrystalComp_Unadj	L_S_collat_transv_ant	1044	0.00736713	0.0237479	794.272	0.310222	0.756474	-0.0389529	0.0537586	0.853588	Non-significant
CogCrystalComp_Unadj	L_S_collat_transv_post	1044	0.0499639	0.0244322	820.724	2.045	0.0411731	0.00235705	0.0980784	0.105783	Non-significant
CogCrystalComp_Unadj	L_S_front_inf	1044	0.0891146	0.0243145	818.559	3.66508	0.000263201	0.0416254	0.137422	0.00191107	Significant
CogCrystalComp_Unadj	L_S_front_middle	1044	0.0952838	0.0241941	811.002	3.93831	8.91145e-05	0.0479276	0.143637	0.000961626	Significant
CogCrystalComp_Unadj	L_S_front_sup	1044	0.0825624	0.024457	826.3	3.37581	0.00077032	0.034862	0.130932	0.00476457	Significant
CogCrystalComp_Unadj	L_S_interm_prim-Jensen	1044	0.0683944	0.0243167	813.524	2.81265	0.0050318	0.0209896	0.115932	0.0204954	Significant
CogCrystalComp_Unadj	L_S_intrapariet_and_P_trans	1044	0.156789	0.0250193	862.088	6.2667	5.81912e-10	0.107248	0.207933	9.71792e-08	Significant
CogCrystalComp_Unadj	L_S_oc_middle_and_Lunatus	1044	0.0206073	0.0245468	839.29	0.839513	0.401421	-0.0272196	0.0689119	0.554027	Non-significant
CogCrystalComp_Unadj	L_S_oc_sup_and_transversal	1044	0.0727662	0.0244559	836.604	2.97541	0.00301021	0.0251036	0.120978	0.0135866	Significant
CogCrystalComp_Unadj	L_S_occipital_ant	1044	0.0265591	0.0241892	818.217	1.09798	0.272538	-0.0205703	0.0739329	0.425363	Non-significant
CogCrystalComp_Unadj	L_S_oc-temp_lat	1044	0.0439804	0.0241249	807.061	1.82303	0.0686689	-0.00302053	0.0914405	0.157092	Non-significant
CogCrystalComp_Unadj	L_S_oc-temp_med_and_Lingual	1044	-0.00283704	0.0246551	833.53	-0.115069	0.908418	-0.0509789	0.0452561	0.936455	Non-significant
CogCrystalComp_Unadj	L_S_orbital_lateral	1044	0.023773	0.024287	810.995	0.978836	0.327953	-0.0235417	0.0715244	0.489167	Non-significant
CogCrystalComp_Unadj	L_S_orbital_med-olfact	1044	-0.0160536	0.0239829	805.329	-0.669378	0.503446	-0.0628973	0.030726	0.662012	Non-significant
CogCrystalComp_Unadj	L_S_orbital-H_Shaped	1044	-0.00319078	0.0238679	800.054	-0.133685	0.893685	-0.0497539	0.0434198	0.92699	Non-significant
CogCrystalComp_Unadj	L_S_parieto_occipital	1044	0.0422859	0.0241706	801.009	1.74948	0.0805909	-0.00492102	0.089435	0.173845	Non-significant
CogCrystalComp_Unadj	L_S_pericallosal	1044	0.0191574	0.023778	784.166	0.805678	0.420673	-0.0272497	0.0655754	0.566551	Non-significant
CogCrystalComp_Unadj	L_S_postcentral	1044	0.0333351	0.0243293	824.03	1.37016	0.17101	-0.0140713	0.0812452	0.29442	Non-significant
CogCrystalComp_Unadj	L_S_precentral-inf-part	1044	0.122983	0.024519	825.699	5.01583	6.46658e-07	0.0748158	0.172372	1.19991e-05	Significant
CogCrystalComp_Unadj	L_S_precentral-sup-part	1044	0.0599409	0.0245993	828.275	2.43669	0.0150321	0.0118591	0.108901	0.0492226	Significant
CogCrystalComp_Unadj	L_S_suborbital	1044	-0.118431	0.0254387	861.815	-4.65556	3.73979e-06	-0.16882	-0.0687824	4.8042e-05	Significant
CogCrystalComp_Unadj	L_S_subparietal	1044	-0.00615789	0.0245006	820.266	-0.251336	0.801618	-0.0546348	0.0416378	0.875006	Non-significant
CogCrystalComp_Unadj	L_S_temporal_inf	1044	-0.0138846	0.0243127	803.258	-0.571084	0.568102	-0.0613445	0.0335614	0.708008	Non-significant
CogCrystalComp_Unadj	L_S_temporal_sup	1044	0.000884249	0.0242206	814.27	0.0365082	0.970886	-0.0465616	0.0480734	0.994712	Non-significant
CogCrystalComp_Unadj	L_S_temporal_transverse	1044	-0.0147809	0.0241853	817.66	-0.611152	0.541269	-0.0621126	0.0323487	0.690015	Non-significant
CogCrystalComp_Unadj	R_G_and_S_frontomargin	1044	0.0646776	0.0241457	806.94	2.67864	0.0075426	0.0176271	0.112247	0.0286276	Significant
CogCrystalComp_Unadj	R_G_and_S_occipital_inf	1044	-0.0104148	0.0243275	820.927	-0.428106	0.668686	-0.0578196	0.0372013	0.79199	Non-significant
CogCrystalComp_Unadj	R_G_and_S_paracentral	1044	-0.0545479	0.0246296	811.942	-2.21473	0.0270555	-0.103261	-0.00651107	0.0740698	Non-significant
CogCrystalComp_Unadj	R_G_and_S_subcentral	1044	-0.057584	0.0250398	829.078	-2.2997	0.0217131	-0.107172	-0.00872425	0.0625186	Non-significant
CogCrystalComp_Unadj	R_G_and_S_transv_frontopol	1044	0.0246013	0.0238846	803.945	1.03001	0.303316	-0.0219564	0.0713104	0.469017	Non-significant
CogCrystalComp_Unadj	R_G_and_S_cingul-Ant	1044	0.0388199	0.024022	795.171	1.61601	0.106488	-0.00806245	0.0857114	0.209218	Non-significant
CogCrystalComp_Unadj	R_G_and_S_cingul-Mid-Ant	1044	0.0921723	0.0241314	816.475	3.8196	0.000143798	0.045106	0.139911	0.00126391	Significant
CogCrystalComp_Unadj	R_G_and_S_cingul-Mid-Post	1044	-0.0389365	0.0242926	817.819	-1.60282	0.109361	-0.0867021	0.00838957	0.209924	Non-significant
CogCrystalComp_Unadj	R_G_cingul-Post-dorsal	1044	-0.00673302	0.0247145	839.889	-0.272432	0.785357	-0.0554367	0.0414335	0.873432	Non-significant
CogCrystalComp_Unadj	R_G_cingul-Post-ventral	1044	-0.0342947	0.0246467	836.858	-1.39145	0.164458	-0.0825622	0.0137241	0.290295	Non-significant
CogCrystalComp_Unadj	R_G_cuneus	1044	0.0593897	0.0240661	808.484	2.46777	0.0138018	0.0124981	0.106519	0.0470386	Significant
CogCrystalComp_Unadj	R_G_front_inf-Opercular	1044	0.0338223	0.0245729	833.68	1.3764	0.169066	-0.0140458	0.0820779	0.294105	Non-significant
CogCrystalComp_Unadj	R_G_front_inf-Orbital	1044	0.0129925	0.0243077	812.558	0.534498	0.593143	-0.0347432	0.0603449	0.73374	Non-significant
CogCrystalComp_Unadj	R_G_front_inf-Triangul	1044	-0.0385714	0.0245861	825.119	-1.56883	0.11707	-0.0869571	0.00933133	0.222167	Non-significant
CogCrystalComp_Unadj	R_G_front_middle	1044	0.137415	0.0247447	843.6	5.55333	3.75659e-08	0.0889891	0.186814	1.04558e-06	Significant
CogCrystalComp_Unadj	R_G_front_sup	1044	0.00602277	0.0239671	799.274	0.251293	0.801652	-0.0409995	0.0527122	0.875006	Non-significant
CogCrystalComp_Unadj	R_G_Ins_lg_and_S_cent_ins	1044	-0.0232323	0.0245674	816.581	-0.945654	0.344605	-0.0713156	0.0246411	0.500426	Non-significant
CogCrystalComp_Unadj	R_G_insular_short	1044	0.0693706	0.0240555	816.95	2.88377	0.00403269	0.0224896	0.116798	0.0168365	Significant
CogCrystalComp_Unadj	R_G_occipital_middle	1044	0.0291753	0.0246831	837.393	1.182	0.237543	-0.0189116	0.0775322	0.381439	Non-significant
CogCrystalComp_Unadj	R_G_occipital_sup	1044	0.0239848	0.0242132	803.123	0.990569	0.322194	-0.0232846	0.0712332	0.48915	Non-significant
CogCrystalComp_Unadj	R_G_oc-temp_lat-fusifor	1044	-0.00673893	0.0244173	817.687	-0.27599	0.782626	-0.0543243	0.0410348	0.873432	Non-significant
CogCrystalComp_Unadj	R_G_oc-temp_med-Lingual	1044	0.0603491	0.0241673	818.325	2.49714	0.0127156	0.0132709	0.10782	0.0442396	Significant
CogCrystalComp_Unadj	R_G_oc-temp_med-Parahip	1044	0.0043696	0.0245133	819.251	0.178254	0.858567	-0.0435249	0.0521705	0.907473	Non-significant
CogCrystalComp_Unadj	R_G_orbital	1044	0.0144895	0.0242378	814.3	0.597805	0.550136	-0.0329729	0.0617153	0.696005	Non-significant
CogCrystalComp_Unadj	R_G_pariet_inf-Angular	1044	0.0966619	0.0246463	837.876	3.92196	9.50193e-05	0.0486449	0.145135	0.000961626	Significant
CogCrystalComp_Unadj	R_G_pariet_inf-Supramar	1044	0.0309549	0.0243342	819.507	1.27207	0.203709	-0.0164611	0.0785927	0.340828	Non-significant
CogCrystalComp_Unadj	R_G_parietal_sup	1044	0.116224	0.0246706	849.579	4.71102	2.87845e-06	0.0681345	0.164888	4.29166e-05	Significant
CogCrystalComp_Unadj	R_G_postcentral	1044	-0.0582967	0.0249401	836.359	-2.33747	0.0196496	-0.107576	-0.00966247	0.0579212	Non-significant
CogCrystalComp_Unadj	R_G_precentral	1044	0.0112218	0.0240256	797.948	0.467077	0.640572	-0.0359038	0.0580259	0.769608	Non-significant
CogCrystalComp_Unadj	R_G_precuneus	1044	0.15103	0.0250612	857.191	6.02645	2.48698e-09	0.102087	0.200776	2.07663e-07	Significant
CogCrystalComp_Unadj	R_G_rectus	1044	-0.0658273	0.0239504	785.405	-2.74848	0.00612466	-0.113063	-0.0191506	0.0240051	Significant
CogCrystalComp_Unadj	R_G_subcallosal	1044	-0.0330978	0.0238234	782.604	-1.3893	0.165138	-0.0797578	0.013323	0.290295	Non-significant
CogCrystalComp_Unadj	R_G_temp_sup-G_T_transv	1044	-0.00641654	0.0240568	804.008	-0.266725	0.789749	-0.0533665	0.04054	0.873432	Non-significant
CogCrystalComp_Unadj	R_G_temp_sup-Lateral	1044	-0.012166	0.0243714	803.387	-0.49919	0.617782	-0.0599995	0.0353101	0.7586	Non-significant
CogCrystalComp_Unadj	R_G_temp_sup-Plan_polar	1044	-0.0241012	0.0247175	817.743	-0.975067	0.329815	-0.072739	0.0240569	0.489167	Non-significant
CogCrystalComp_Unadj	R_G_temp_sup-Plan_tempo	1044	-0.000130618	0.0248559	829.395	-0.00525499	0.995808	-0.0488685	0.0482897	0.995808	Non-significant
CogCrystalComp_Unadj	R_G_temporal_inf	1044	0.0291623	0.0239409	794.004	1.21809	0.22355	-0.0174758	0.0761412	0.366009	Non-significant
CogCrystalComp_Unadj	R_G_temporal_middle	1044	-0.000272355	0.0247722	828.006	-0.0109944	0.991231	-0.0490085	0.0479922	0.995808	Non-significant
CogCrystalComp_Unadj	R_Lat_Fis-ant-Horizont	1044	0.0425861	0.0245181	822.955	1.73693	0.0827745	-0.0052004	0.0905395	0.173845	Non-significant
CogCrystalComp_Unadj	R_Lat_Fis-ant-Vertical	1044	0.0784667	0.0242822	816.122	3.23144	0.00128105	0.0311595	0.126229	0.00663951	Significant
CogCrystalComp_Unadj	R_Lat_Fis-post	1044	-0.0682937	0.0248791	832.646	-2.74503	0.00618095	-0.117151	-0.0198291	0.0240051	Significant
CogCrystalComp_Unadj	R_Pole_occipital	1044	0.0114039	0.0243212	828.546	0.468889	0.639273	-0.0359752	0.0590877	0.769608	Non-significant
CogCrystalComp_Unadj	R_Pole_temporal	1044	-0.0370546	0.0246589	820.365	-1.50269	0.133305	-0.0852979	0.0110018	0.244636	Non-significant
CogCrystalComp_Unadj	R_S_calcarine	1044	0.0801905	0.0241747	822.171	3.31713	0.000949397	0.0330887	0.127776	0.00528498	Significant
CogCrystalComp_Unadj	R_S_central	1044	-0.0434231	0.0248414	833.726	-1.74802	0.0808293	-0.0927391	0.00509133	0.173845	Non-significant
CogCrystalComp_Unadj	R_S_cingul-Marginalis	1044	-0.00501865	0.0242463	811.438	-0.206987	0.836072	-0.0524382	0.0422411	0.9008	Non-significant
CogCrystalComp_Unadj	R_S_circular_insula_ant	1044	0.136571	0.0243597	830.435	5.60643	2.81166e-08	0.0889567	0.185057	9.39096e-07	Significant
CogCrystalComp_Unadj	R_S_circular_insula_inf	1044	-0.0278613	0.0244665	815.185	-1.13875	0.255142	-0.0758942	0.0197996	0.405797	Non-significant
CogCrystalComp_Unadj	R_S_circular_insula_sup	1044	-0.00454994	0.0245848	823.937	-0.185071	0.853219	-0.0524416	0.043679	0.907473	Non-significant
CogCrystalComp_Unadj	R_S_collat_transv_ant	1044	-0.0242008	0.0242354	800.995	-0.998573	0.318303	-0.0716633	0.023021	0.487675	Non-significant
CogCrystalComp_Unadj	R_S_collat_transv_post	1044	0.00805921	0.0243323	826.857	0.331214	0.740567	-0.0393482	0.055712	0.849184	Non-significant
CogCrystalComp_Unadj	R_S_front_inf	1044	0.081436	0.0243733	810.312	3.34119	0.000872388	0.0339565	0.129269	0.00502375	Significant
CogCrystalComp_Unadj	R_S_front_middle	1044	0.139861	0.0245061	830.737	5.7072	1.59779e-08	0.091849	0.188934	6.67076e-07	Significant
CogCrystalComp_Unadj	R_S_front_sup	1044	0.126051	0.0245907	825.859	5.12597	3.6889e-07	0.0780998	0.174648	7.70058e-06	Significant
CogCrystalComp_Unadj	R_S_interm_prim-Jensen	1044	0.130404	0.0246734	833.852	5.28519	1.60453e-07	0.082256	0.179284	3.82795e-06	Significant
CogCrystalComp_Unadj	R_S_intrapariet_and_P_trans	1044	0.148139	0.0252965	877.947	5.85608	6.69399e-09	0.0980605	0.19978	3.72632e-07	Significant
CogCrystalComp_Unadj	R_S_oc_middle_and_Lunatus	1044	-0.0208803	0.0245858	835.803	-0.849284	0.395966	-0.068776	0.0273035	0.554027	Non-significant
CogCrystalComp_Unadj	R_S_oc_sup_and_transversal	1044	0.0367325	0.0246475	832.124	1.49031	0.136521	-0.0113038	0.0849412	0.247815	Non-significant
CogCrystalComp_Unadj	R_S_occipital_ant	1044	-0.00765456	0.0245746	814.542	-0.311483	0.755513	-0.0556124	0.0403118	0.853588	Non-significant
CogCrystalComp_Unadj	R_S_oc-temp_lat	1044	-0.00812979	0.0245383	821.999	-0.331311	0.740494	-0.0559314	0.0399933	0.849184	Non-significant
CogCrystalComp_Unadj	R_S_oc-temp_med_and_Lingual	1044	-0.0200021	0.024654	822.387	-0.811312	0.417421	-0.0682364	0.0280443	0.566551	Non-significant
CogCrystalComp_Unadj	R_S_orbital_lateral	1044	0.0396997	0.0244091	821.377	1.62643	0.104242	-0.00796519	0.087314	0.209218	Non-significant
CogCrystalComp_Unadj	R_S_orbital_med-olfact	1044	0.0150985	0.0240414	809.557	0.628022	0.530167	-0.0319471	0.0619504	0.68106	Non-significant
CogCrystalComp_Unadj	R_S_orbital-H_Shaped	1044	0.00790577	0.0240451	809.6	0.328789	0.7424	-0.0391469	0.054765	0.849184	Non-significant
CogCrystalComp_Unadj	R_S_parieto_occipital	1044	0.0575957	0.0240816	804.848	2.39169	0.0169997	0.0106147	0.10462	0.053565	Non-significant
CogCrystalComp_Unadj	R_S_pericallosal	1044	0.0563516	0.0240358	807.812	2.34448	0.0192947	0.00952808	0.103489	0.0579212	Non-significant
CogCrystalComp_Unadj	R_S_postcentral	1044	0.0165568	0.0243833	819.595	0.679023	0.497315	-0.0310147	0.0641628	0.65914	Non-significant
CogCrystalComp_Unadj	R_S_precentral-inf-part	1044	0.115542	0.0245974	830.713	4.69731	3.08383e-06	0.0675023	0.164394	4.29166e-05	Significant
CogCrystalComp_Unadj	R_S_precentral-sup-part	1044	0.0922651	0.0242995	830.156	3.797	0.000157125	0.0448751	0.14031	0.00126578	Significant
CogCrystalComp_Unadj	R_S_suborbital	1044	-0.0890514	0.024924	852.459	-3.57291	0.000372836	-0.139044	-0.0401612	0.00259431	Significant
CogCrystalComp_Unadj	R_S_subparietal	1044	0.0476734	0.0243365	816.731	1.95892	0.050462	5.21032e-05	0.0950997	0.125778	Non-significant
CogCrystalComp_Unadj	R_S_temporal_inf	1044	0.0115952	0.0241169	802.449	0.480792	0.630795	-0.0354059	0.0587855	0.768926	Non-significant
CogCrystalComp_Unadj	R_S_temporal_sup	1044	0.0380466	0.0245474	825.523	1.54992	0.121544	-0.00989967	0.0859216	0.228065	Non-significant
CogCrystalComp_Unadj	R_S_temporal_transverse	1044	0.00939129	0.0242193	819.026	0.387761	0.698294	-0.0378315	0.0567205	0.820604	Non-significant
CogCrystalComp_Unadj	Accumbens-L	1044	-0.019518	0.0232311	762.342	-0.840168	0.401078	-0.0652115	0.02574	0.554027	Non-significant
CogCrystalComp_Unadj	Accumbens-R	1044	0.0295235	0.023633	783.261	1.24925	0.211948	-0.0165393	0.0757631	0.350449	Non-significant
CogCrystalComp_Unadj	Amygdala-L	1044	-0.0812636	0.0241995	813.827	-3.35807	0.000821348	-0.129128	-0.0340652	0.00489875	Significant
CogCrystalComp_Unadj	Amygdala-R	1044	-0.0494659	0.0245892	832.923	-2.01169	0.044574	-0.0982467	-0.00145791	0.112786	Non-significant
CogCrystalComp_Unadj	Brain Stem	1044	0.0813899	0.0239605	816.302	3.39684	0.000714651	0.0347149	0.128403	0.00463403	Significant
CogCrystalComp_Unadj	Caudate-L	1044	0.072814	0.0243546	828.719	2.98974	0.00287468	0.0253665	0.12053	0.0133353	Significant
CogCrystalComp_Unadj	Caudate-R	1044	0.0958075	0.024473	830.33	3.91482	9.789e-05	0.0481345	0.14384	0.000961626	Significant
CogCrystalComp_Unadj	Cerebellum-L	1044	0.0795125	0.0247272	836.542	3.21559	0.00135176	0.0313401	0.128132	0.00663951	Significant
CogCrystalComp_Unadj	Cerebellum-R	1044	0.0901469	0.0244805	831.512	3.6824	0.000245976	0.0424292	0.138446	0.00186718	Significant
CogCrystalComp_Unadj	Diencephalon-L	1044	0.0413853	0.0238167	814.491	1.73766	0.0826483	-0.00507323	0.0878962	0.173845	Non-significant
CogCrystalComp_Unadj	Diencephalon-R	1044	0.0491215	0.0240165	820.21	2.04532	0.0411415	0.00233431	0.0961946	0.105783	Non-significant
CogCrystalComp_Unadj	Hippocampus-L	1044	-0.051473	0.0241428	813.885	-2.13203	0.0333035	-0.0993032	-0.00436014	0.0897045	Non-significant
CogCrystalComp_Unadj	Hippocampus-R	1044	-0.0104012	0.0241903	810.01	-0.429971	0.667331	-0.0581261	0.0367513	0.79199	Non-significant
CogCrystalComp_Unadj	Pallidum-L	1044	0.0206586	0.0240884	812.686	0.857615	0.391358	-0.0263333	0.0676966	0.553871	Non-significant
CogCrystalComp_Unadj	Pallidum-R	1044	0.0495518	0.023638	788.551	2.09628	0.0363756	0.00340896	0.0956855	0.0964241	Non-significant
CogCrystalComp_Unadj	Putamen-L	1044	-0.000613742	0.0235315	784.02	-0.0260817	0.979199	-0.0465843	0.0452855	0.995808	Non-significant
CogCrystalComp_Unadj	Putamen-R	1044	0.039507	0.0237247	797.09	1.66523	0.0962602	-0.00680351	0.0858089	0.196042	Non-significant
CogCrystalComp_Unadj	Thalamus-L	1044	0.0357566	0.0236168	789.098	1.51404	0.130417	-0.0103203	0.0818759	0.241996	Non-significant
CogCrystalComp_Unadj	Thalamus-R	1044	0.0587697	0.0240119	811.699	2.44753	0.0145949	0.0119925	0.105852	0.0487469	Significant
WM_Task_2bk_Acc	L_G_and_S_frontomargin	1052	0.11488	0.0266554	930.383	4.30982	1.80787e-05	0.0630204	0.167356	7.9451e-05	Significant
WM_Task_2bk_Acc	L_G_and_S_occipital_inf	1052	0.0778278	0.0270831	952.867	2.87366	0.0041476	0.0250573	0.130784	0.0100384	Significant
WM_Task_2bk_Acc	L_G_and_S_paracentral	1052	-0.0903784	0.0274394	950.592	-3.29374	0.00102512	-0.14447	-0.0369934	0.00285325	Significant
WM_Task_2bk_Acc	L_G_and_S_subcentral	1052	-0.127368	0.0273212	965.176	-4.66186	3.57391e-06	-0.181055	-0.0742105	1.80861e-05	Significant
WM_Task_2bk_Acc	L_G_and_S_transv_frontopol	1052	0.0245732	0.0269682	935.31	0.911194	0.362428	-0.0283364	0.0770625	0.441792	Non-significant
WM_Task_2bk_Acc	L_G_and_S_cingul-Ant	1052	-0.0581826	0.0272495	941.418	-2.13518	0.0330041	-0.111677	-0.00515402	0.0586349	Non-significant
WM_Task_2bk_Acc	L_G_and_S_cingul-Mid-Ant	1052	0.104935	0.0268629	953.335	3.90632	0.000100325	0.0526594	0.158083	0.000380778	Significant
WM_Task_2bk_Acc	L_G_and_S_cingul-Mid-Post	1052	-0.0743236	0.0270584	939.891	-2.74679	0.00613324	-0.127677	-0.0216798	0.0137355	Significant
WM_Task_2bk_Acc	L_G_cingul-Post-dorsal	1052	-0.0963056	0.0272873	961.222	-3.52932	0.000436363	-0.150105	-0.0432176	0.00142888	Significant
WM_Task_2bk_Acc	L_G_cingul-Post-ventral	1052	-0.0850253	0.0270942	950.129	-3.13814	0.00175264	-0.138079	-0.0322669	0.0045246	Significant
WM_Task_2bk_Acc	L_G_cuneus	1052	0.0196373	0.0265703	913.913	0.739069	0.460055	-0.0321543	0.0715848	0.537267	Non-significant
WM_Task_2bk_Acc	L_G_front_inf-Opercular	1052	0.115659	0.0266663	933.599	4.33727	1.5996e-05	0.0637707	0.168051	7.2198e-05	Significant
WM_Task_2bk_Acc	L_G_front_inf-Orbital	1052	-0.0884499	0.0272193	964.687	-3.24953	0.00119592	-0.142295	-0.0354768	0.00327408	Significant
WM_Task_2bk_Acc	L_G_front_inf-Triangul	1052	-0.0100372	0.0271526	953.383	-0.369659	0.711718	-0.0633911	0.0427943	0.757051	Non-significant
WM_Task_2bk_Acc	L_G_front_middle	1052	0.199763	0.0266413	960.787	7.49825	1.46841e-13	0.147741	0.253241	2.04353e-12	Significant
WM_Task_2bk_Acc	L_G_front_sup	1052	0.0566423	0.0268038	923.971	2.11322	0.0348495	0.00438026	0.109016	0.0593864	Non-significant
WM_Task_2bk_Acc	L_G_Ins_lg_and_S_cent_ins	1052	-0.11422	0.0268767	929.592	-4.24978	2.35554e-05	-0.167466	-0.061907	0.000100865	Significant
WM_Task_2bk_Acc	L_G_insular_short	1052	0.0107508	0.0264402	897.621	0.406607	0.684393	-0.0409334	0.0623012	0.737379	Non-significant
WM_Task_2bk_Acc	L_G_occipital_middle	1052	0.0938047	0.0271148	966.636	3.45953	0.000564747	0.0410463	0.147051	0.00177234	Significant
WM_Task_2bk_Acc	L_G_occipital_sup	1052	0.0224812	0.0269144	939.961	0.835285	0.403769	-0.0298946	0.0753255	0.485104	Non-significant
WM_Task_2bk_Acc	L_G_oc-temp_lat-fusifor	1052	0.10322	0.026996	955.743	3.82352	0.00014008	0.0506938	0.156259	0.000497733	Significant
WM_Task_2bk_Acc	L_G_oc-temp_med-Lingual	1052	0.0895616	0.0271494	963.069	3.29884	0.00100641	0.0367067	0.142743	0.00284865	Significant
WM_Task_2bk_Acc	L_G_oc-temp_med-Parahip	1052	0.0350521	0.0267584	920.363	1.30995	0.19054	-0.0170768	0.0874186	0.255743	Non-significant
WM_Task_2bk_Acc	L_G_orbital	1052	-0.0195746	0.0272222	946.792	-0.71907	0.472275	-0.0735263	0.0334221	0.543931	Non-significant
WM_Task_2bk_Acc	L_G_pariet_inf-Angular	1052	0.105495	0.0268208	944.293	3.93332	8.99108e-05	0.0532671	0.158016	0.000349189	Significant
WM_Task_2bk_Acc	L_G_pariet_inf-Supramar	1052	-0.00314247	0.0272185	942.907	-0.115454	0.90811	-0.0561949	0.0500551	0.930395	Non-significant
WM_Task_2bk_Acc	L_G_parietal_sup	1052	0.135984	0.0273	984.582	4.98111	7.46349e-07	0.0826885	0.190686	4.29794e-06	Significant
WM_Task_2bk_Acc	L_G_postcentral	1052	-0.0620791	0.0272716	952.052	-2.27633	0.0230477	-0.115421	-0.00895096	0.044241	Significant
WM_Task_2bk_Acc	L_G_precentral	1052	0.0817728	0.0268459	941.105	3.046	0.00238368	0.0295396	0.134552	0.00603144	Significant
WM_Task_2bk_Acc	L_G_precuneus	1052	0.178503	0.0271945	980.384	6.56396	8.47837e-11	0.125508	0.232682	7.45204e-10	Significant
WM_Task_2bk_Acc	L_G_rectus	1052	-0.0946518	0.0274632	949.865	-3.44649	0.000592801	-0.149419	-0.0411131	0.00179996	Significant
WM_Task_2bk_Acc	L_G_subcallosal	1052	-0.0454378	0.0268712	911.159	-1.69095	0.0911884	-0.0984972	0.00684695	0.135968	Non-significant
WM_Task_2bk_Acc	L_G_temp_sup-G_T_transv	1052	-0.0457488	0.0268402	936.318	-1.70448	0.0886223	-0.0983614	0.00650173	0.134448	Non-significant
WM_Task_2bk_Acc	L_G_temp_sup-Lateral	1052	-0.0225457	0.0269547	933.495	-0.836431	0.403127	-0.0755589	0.0298995	0.485104	Non-significant
WM_Task_2bk_Acc	L_G_temp_sup-Plan_polar	1052	-0.0558121	0.0269864	936.825	-2.06815	0.0388995	-0.109118	-0.00330129	0.0649622	Non-significant
WM_Task_2bk_Acc	L_G_temp_sup-Plan_tempo	1052	0.0475715	0.0269265	933.693	1.76672	0.0776022	-0.00494345	0.10016	0.121099	Non-significant
WM_Task_2bk_Acc	L_G_temporal_inf	1052	0.0954297	0.0265519	921.155	3.59408	0.0003428	0.0436778	0.147343	0.00119266	Significant
WM_Task_2bk_Acc	L_G_temporal_middle	1052	-0.0363614	0.0274983	951.582	-1.32231	0.186381	-0.0907149	0.0171508	0.253054	Non-significant
WM_Task_2bk_Acc	L_Lat_Fis-ant-Horizont	1052	0.0610856	0.0271941	963.062	2.24628	0.0249119	0.00798331	0.114113	0.0462254	Significant
WM_Task_2bk_Acc	L_Lat_Fis-ant-Vertical	1052	0.0842171	0.0266993	926.544	3.15428	0.00166077	0.0321558	0.13638	0.00447337	Significant
WM_Task_2bk_Acc	L_Lat_Fis-post	1052	-0.06577	0.0268725	934.81	-2.44748	0.014569	-0.118578	-0.0134811	0.0300374	Significant
WM_Task_2bk_Acc	L_Pole_occipital	1052	0.0957925	0.0268766	940.088	3.56416	0.000383381	0.0435018	0.148662	0.00128049	Significant
WM_Task_2bk_Acc	L_Pole_temporal	1052	-0.0273052	0.0267108	905.625	-1.02225	0.306933	-0.0798418	0.0246689	0.382521	Non-significant
WM_Task_2bk_Acc	L_S_calcarine	1052	0.130332	0.0268138	959.79	4.86062	1.36637e-06	0.0781653	0.183066	7.60615e-06	Significant
WM_Task_2bk_Acc	L_S_central	1052	-0.0711606	0.0272327	944.334	-2.61306	0.00911623	-0.124802	-0.0181788	0.0195181	Significant
WM_Task_2bk_Acc	L_S_cingul-Marginalis	1052	-0.0594666	0.0271178	940.224	-2.1929	0.0285592	-0.112305	-0.00643232	0.0518412	Non-significant
WM_Task_2bk_Acc	L_S_circular_insula_ant	1052	0.103149	0.0266901	911.665	3.86469	0.000119111	0.0512215	0.155733	0.000442034	Significant
WM_Task_2bk_Acc	L_S_circular_insula_inf	1052	-0.122946	0.0269109	954.064	-4.56864	5.55233e-06	-0.175971	-0.0705911	2.64925e-05	Significant
WM_Task_2bk_Acc	L_S_circular_insula_sup	1052	-0.0290873	0.0271885	955.12	-1.06984	0.284962	-0.0824246	0.0238261	0.36052	Non-significant
WM_Task_2bk_Acc	L_S_collat_transv_ant	1052	0.0178826	0.0266361	914.661	0.671368	0.502156	-0.0340364	0.0699596	0.570476	Non-significant
WM_Task_2bk_Acc	L_S_collat_transv_post	1052	0.0605527	0.0272057	957.4	2.22574	0.0262637	0.00759303	0.113867	0.0481982	Significant
WM_Task_2bk_Acc	L_S_front_inf	1052	0.241856	0.0264107	962.717	9.15752	3.11183e-19	0.190221	0.295078	7.42394e-18	Significant
WM_Task_2bk_Acc	L_S_front_middle	1052	0.152096	0.0268711	949.205	5.66022	2.00194e-08	0.0997388	0.205629	1.33729e-07	Significant
WM_Task_2bk_Acc	L_S_front_sup	1052	0.183219	0.0269154	972.744	6.80721	1.73854e-11	0.130637	0.237295	1.70786e-10	Significant
WM_Task_2bk_Acc	L_S_interm_prim-Jensen	1052	0.078583	0.0271678	954.338	2.89251	0.00390866	0.0257087	0.131875	0.00959921	Significant
WM_Task_2bk_Acc	L_S_intrapariet_and_P_trans	1052	0.322562	0.0264479	1016.92	12.1961	4.9807e-32	0.270466	0.376821	8.31777e-30	Significant
WM_Task_2bk_Acc	L_S_oc_middle_and_Lunatus	1052	0.0948277	0.0270518	964.16	3.50541	0.000476888	0.0421648	0.147825	0.00153154	Significant
WM_Task_2bk_Acc	L_S_oc_sup_and_transversal	1052	0.111853	0.0270362	967.764	4.13715	3.82226e-05	0.0592522	0.164984	0.000155687	Significant
WM_Task_2bk_Acc	L_S_occipital_ant	1052	0.0570299	0.0269499	944.657	2.11614	0.0345936	0.00457639	0.109892	0.0593864	Non-significant
WM_Task_2bk_Acc	L_S_oc-temp_lat	1052	0.137532	0.0266565	937.012	5.1594	3.02397e-07	0.0856724	0.190062	1.80358e-06	Significant
WM_Task_2bk_Acc	L_S_oc-temp_med_and_Lingual	1052	0.0217125	0.0272237	949.591	0.797558	0.425326	-0.0314949	0.0747716	0.503755	Non-significant
WM_Task_2bk_Acc	L_S_orbital_lateral	1052	0.0901833	0.0269399	938.539	3.34758	0.00084761	0.0376037	0.142752	0.00248335	Significant
WM_Task_2bk_Acc	L_S_orbital_med-olfact	1052	0.016994	0.0268095	927.336	0.63388	0.526316	-0.035718	0.0691597	0.586469	Non-significant
WM_Task_2bk_Acc	L_S_orbital-H_Shaped	1052	-0.0017448	0.0267599	924.928	-0.0652022	0.948027	-0.0541312	0.0503769	0.959518	Non-significant
WM_Task_2bk_Acc	L_S_parieto_occipital	1052	-0.03272	0.0270917	932.56	-1.20775	0.227449	-0.0858525	0.0200141	0.292184	Non-significant
WM_Task_2bk_Acc	L_S_pericallosal	1052	0.0075762	0.0267233	914.289	0.283506	0.776853	-0.0444587	0.0599438	0.821105	Non-significant
WM_Task_2bk_Acc	L_S_postcentral	1052	0.0625572	0.0271354	959.167	2.30537	0.0213582	0.00972806	0.116381	0.0414747	Significant
WM_Task_2bk_Acc	L_S_precentral-inf-part	1052	0.233082	0.0268024	979.734	8.69631	1.42606e-17	0.180464	0.287644	2.97689e-16	Significant
WM_Task_2bk_Acc	L_S_precentral-sup-part	1052	0.161253	0.0271174	976.628	5.94646	3.81168e-09	0.108252	0.215777	3.0312e-08	Significant
WM_Task_2bk_Acc	L_S_suborbital	1052	-0.161529	0.0279775	995.598	-5.77353	1.03662e-08	-0.217266	-0.106991	7.21314e-08	Significant
WM_Task_2bk_Acc	L_S_subparietal	1052	-0.0745312	0.02725	961.653	-2.73509	0.00635105	-0.128348	-0.0215088	0.0139556	Significant
WM_Task_2bk_Acc	L_S_temporal_inf	1052	0.027646	0.0272072	937.343	1.01613	0.309832	-0.0254873	0.080709	0.383273	Non-significant
WM_Task_2bk_Acc	L_S_temporal_sup	1052	0.0129289	0.0270244	941.367	0.478415	0.632466	-0.039987	0.0655551	0.690339	Non-significant
WM_Task_2bk_Acc	L_S_temporal_transverse	1052	-0.0344189	0.0269616	946.195	-1.27659	0.202061	-0.0871498	0.0181107	0.267811	Non-significant
WM_Task_2bk_Acc	R_G_and_S_frontomargin	1052	0.123515	0.0268707	942.943	4.59664	4.87742e-06	0.0712244	0.176654	2.39567e-05	Significant
WM_Task_2bk_Acc	R_G_and_S_occipital_inf	1052	0.060797	0.0270226	947.149	2.24986	0.0246868	0.00810657	0.113579	0.0462254	Significant
WM_Task_2bk_Acc	R_G_and_S_paracentral	1052	-0.0764918	0.0274655	946.45	-2.78501	0.0054594	-0.130707	-0.0230522	0.0128411	Significant
WM_Task_2bk_Acc	R_G_and_S_subcentral	1052	-0.124387	0.0276854	966.707	-4.49288	7.8758e-06	-0.179351	-0.0704712	3.6535e-05	Significant
WM_Task_2bk_Acc	R_G_and_S_transv_frontopol	1052	0.0308676	0.0267362	932.696	1.15453	0.24858	-0.021203	0.0832127	0.316892	Non-significant
WM_Task_2bk_Acc	R_G_and_S_cingul-Ant	1052	0.0468735	0.0268857	927.759	1.74344	0.0815887	-0.00552272	0.099445	0.125003	Non-significant
WM_Task_2bk_Acc	R_G_and_S_cingul-Mid-Ant	1052	0.148606	0.0268014	959.303	5.54471	3.80638e-08	0.0963013	0.202291	2.44486e-07	Significant
WM_Task_2bk_Acc	R_G_and_S_cingul-Mid-Post	1052	-0.0634531	0.0270096	939.74	-2.34928	0.0190157	-0.116337	-0.0108543	0.0382605	Significant
WM_Task_2bk_Acc	R_G_cingul-Post-dorsal	1052	-0.036908	0.027362	969.16	-1.34888	0.177692	-0.0904106	0.0163968	0.245244	Non-significant
WM_Task_2bk_Acc	R_G_cingul-Post-ventral	1052	-0.0906711	0.0271737	959.216	-3.33673	0.000880265	-0.143675	-0.0376261	0.00253456	Significant
WM_Task_2bk_Acc	R_G_cuneus	1052	0.0351863	0.0269149	938.293	1.30732	0.191424	-0.0172664	0.0878066	0.255743	Non-significant
WM_Task_2bk_Acc	R_G_front_inf-Opercular	1052	0.0421735	0.0272247	964.96	1.54909	0.121688	-0.0107941	0.095691	0.176712	Non-significant
WM_Task_2bk_Acc	R_G_front_inf-Orbital	1052	-0.00721229	0.0271353	948.761	-0.265789	0.790459	-0.0602968	0.0456479	0.825042	Non-significant
WM_Task_2bk_Acc	R_G_front_inf-Triangul	1052	-0.067882	0.0273205	962.705	-2.48465	0.0131369	-0.121902	-0.0147135	0.0274233	Significant
WM_Task_2bk_Acc	R_G_front_middle	1052	0.261136	0.0268076	992.005	9.74112	1.78021e-21	0.208597	0.31543	7.43236e-20	Significant
WM_Task_2bk_Acc	R_G_front_sup	1052	0.0437986	0.0267647	924.221	1.63643	0.102089	-0.00842205	0.0960519	0.150875	Non-significant
WM_Task_2bk_Acc	R_G_Ins_lg_and_S_cent_ins	1052	-0.0856877	0.027289	950.625	-3.14001	0.00174159	-0.139509	-0.0325955	0.0045246	Significant
WM_Task_2bk_Acc	R_G_insular_short	1052	0.0506906	0.0268599	940.451	1.88722	0.059438	-0.00161424	0.10329	0.0954437	Non-significant
WM_Task_2bk_Acc	R_G_occipital_middle	1052	0.0652755	0.027337	969.334	2.3878	0.0171401	0.0120535	0.118812	0.0349072	Significant
WM_Task_2bk_Acc	R_G_occipital_sup	1052	-0.00427673	0.0271418	934.082	-0.15757	0.87483	-0.0574403	0.0485745	0.901831	Non-significant
WM_Task_2bk_Acc	R_G_oc-temp_lat-fusifor	1052	0.0812252	0.0270623	947.748	3.00141	0.00275774	0.0284518	0.134078	0.00687378	Significant
WM_Task_2bk_Acc	R_G_oc-temp_med-Lingual	1052	0.0277749	0.0269815	948.755	1.02941	0.30355	-0.0249461	0.0803708	0.38115	Non-significant
WM_Task_2bk_Acc	R_G_oc-temp_med-Parahip	1052	0.0535998	0.027225	942.144	1.96877	0.0492724	0.000609277	0.106998	0.0806715	Non-significant
WM_Task_2bk_Acc	R_G_orbital	1052	0.0362091	0.0270289	945.47	1.33965	0.180683	-0.0166706	0.0888616	0.247328	Non-significant
WM_Task_2bk_Acc	R_G_pariet_inf-Angular	1052	0.2094	0.0268437	979.596	7.8007	1.57216e-14	0.157111	0.262767	2.91723e-13	Significant
WM_Task_2bk_Acc	R_G_pariet_inf-Supramar	1052	0.0549187	0.0271066	953.864	2.02603	0.0430399	0.00211156	0.107937	0.0711649	Non-significant
WM_Task_2bk_Acc	R_G_parietal_sup	1052	0.165005	0.0271583	986.748	6.07568	1.76086e-09	0.112085	0.219054	1.47032e-08	Significant
WM_Task_2bk_Acc	R_G_postcentral	1052	-0.0638743	0.0277023	967.939	-2.30574	0.0213356	-0.118507	-0.0099775	0.0414747	Significant
WM_Task_2bk_Acc	R_G_precentral	1052	0.0419616	0.0268803	919.976	1.56105	0.118855	-0.0107769	0.0942834	0.174112	Non-significant
WM_Task_2bk_Acc	R_G_precuneus	1052	0.287797	0.0268694	1009.35	10.711	1.97869e-25	0.235039	0.342445	1.10147e-23	Significant
WM_Task_2bk_Acc	R_G_rectus	1052	-0.0739654	0.0269453	919.286	-2.74503	0.00616862	-0.127445	-0.0215012	0.0137355	Significant
WM_Task_2bk_Acc	R_G_subcallosal	1052	-0.0251953	0.0268115	908.718	-0.939723	0.347609	-0.0780295	0.0269698	0.426844	Non-significant
WM_Task_2bk_Acc	R_G_temp_sup-G_T_transv	1052	0.0136119	0.0268822	931.552	0.506352	0.612729	-0.0389023	0.066032	0.673196	Non-significant
WM_Task_2bk_Acc	R_G_temp_sup-Lateral	1052	-0.0416892	0.0272118	936.812	-1.53203	0.125853	-0.0949761	0.011302	0.181185	Non-significant
WM_Task_2bk_Acc	R_G_temp_sup-Plan_polar	1052	-0.0417303	0.0275447	954.438	-1.515	0.130103	-0.0959708	0.0118585	0.185702	Non-significant
WM_Task_2bk_Acc	R_G_temp_sup-Plan_tempo	1052	-0.06423	0.0275159	964.5	-2.33428	0.0197855	-0.11823	-0.0106854	0.0393354	Significant
WM_Task_2bk_Acc	R_G_temporal_inf	1052	0.0840096	0.0267809	928.936	3.13692	0.00176107	0.0319068	0.136839	0.0045246	Significant
WM_Task_2bk_Acc	R_G_temporal_middle	1052	0.0572995	0.0274312	962.646	2.08885	0.0369836	0.00377711	0.110828	0.0623865	Non-significant
WM_Task_2bk_Acc	R_Lat_Fis-ant-Horizont	1052	0.0341329	0.0273215	962.598	1.24931	0.211857	-0.0190949	0.0875588	0.276407	Non-significant
WM_Task_2bk_Acc	R_Lat_Fis-ant-Vertical	1052	0.104169	0.0270402	952.83	3.8524	0.00012479	0.0515496	0.157638	0.000453043	Significant
WM_Task_2bk_Acc	R_Lat_Fis-post	1052	-0.115287	0.0275588	964.701	-4.18333	3.13451e-05	-0.169827	-0.0616494	0.000130866	Significant
WM_Task_2bk_Acc	R_Pole_occipital	1052	0.0476868	0.0270573	955.196	1.76244	0.0783156	-0.00497528	0.100748	0.121099	Non-significant
WM_Task_2bk_Acc	R_Pole_temporal	1052	-0.0526944	0.027432	944.071	-1.92091	0.0550434	-0.106321	0.000765599	0.0892451	Non-significant
WM_Task_2bk_Acc	R_S_calcarine	1052	0.0959206	0.0268365	950.082	3.57426	0.000368887	0.0436122	0.148364	0.00125723	Significant
WM_Task_2bk_Acc	R_S_central	1052	-0.0723538	0.027561	962.38	-2.62522	0.00879655	-0.126972	-0.0186983	0.0190782	Significant
WM_Task_2bk_Acc	R_S_cingul-Marginalis	1052	-0.0224508	0.0270707	942.867	-0.829337	0.407124	-0.0752351	0.0304286	0.485641	Non-significant
WM_Task_2bk_Acc	R_S_circular_insula_ant	1052	0.185278	0.0269893	977.223	6.86488	1.18129e-11	0.132495	0.239639	1.23297e-10	Significant
WM_Task_2bk_Acc	R_S_circular_insula_inf	1052	-0.108639	0.027095	946.391	-4.00954	6.56245e-05	-0.162005	-0.0559243	0.000260935	Significant
WM_Task_2bk_Acc	R_S_circular_insula_sup	1052	-0.00756779	0.0273645	957.422	-0.276555	0.782181	-0.0609264	0.0458727	0.821536	Non-significant
WM_Task_2bk_Acc	R_S_collat_transv_ant	1052	0.0182437	0.0270401	919.896	0.674689	0.500043	-0.0345239	0.0710272	0.570476	Non-significant
WM_Task_2bk_Acc	R_S_collat_transv_post	1052	0.0195685	0.0271207	958.306	0.721534	0.470757	-0.0333476	0.0724941	0.543931	Non-significant
WM_Task_2bk_Acc	R_S_front_inf	1052	0.16008	0.0270184	959.847	5.92487	4.35223e-09	0.107508	0.213475	3.30374e-08	Significant
WM_Task_2bk_Acc	R_S_front_middle	1052	0.210441	0.0270442	983.36	7.7814	1.8092e-14	0.157165	0.265904	3.02136e-13	Significant
WM_Task_2bk_Acc	R_S_front_sup	1052	0.257564	0.026811	986.096	9.60665	5.98651e-21	0.204858	0.312311	1.99949e-19	Significant
WM_Task_2bk_Acc	R_S_interm_prim-Jensen	1052	0.249367	0.0267919	985.755	9.30755	8.2416e-20	0.197052	0.303124	2.29391e-18	Significant
WM_Task_2bk_Acc	R_S_intrapariet_and_P_trans	1052	0.300672	0.0267121	1018.75	11.2561	8.73501e-28	0.248313	0.354741	7.29373e-26	Significant
WM_Task_2bk_Acc	R_S_oc_middle_and_Lunatus	1052	0.0380098	0.027273	962.77	1.39368	0.163737	-0.0152849	0.0911642	0.229782	Non-significant
WM_Task_2bk_Acc	R_S_oc_sup_and_transversal	1052	0.0582705	0.0273488	960.3	2.13065	0.0333719	0.00475571	0.111536	0.0586644	Non-significant
WM_Task_2bk_Acc	R_S_occipital_ant	1052	-0.00660929	0.0273724	942.272	-0.241458	0.809253	-0.0601893	0.0467013	0.839411	Non-significant
WM_Task_2bk_Acc	R_S_oc-temp_lat	1052	0.0376478	0.0272916	955.717	1.37946	0.168074	-0.0155135	0.091039	0.233903	Non-significant
WM_Task_2bk_Acc	R_S_oc-temp_med_and_Lingual	1052	-0.00218242	0.0274084	949.106	-0.0796259	0.936552	-0.0561733	0.0511424	0.953684	Non-significant
WM_Task_2bk_Acc	R_S_orbital_lateral	1052	0.0332868	0.0271203	947.479	1.22738	0.219986	-0.0198082	0.0861011	0.284788	Non-significant
WM_Task_2bk_Acc	R_S_orbital_med-olfact	1052	-0.0102141	0.0269113	936.793	-0.379549	0.704366	-0.062944	0.0421816	0.754033	Non-significant
WM_Task_2bk_Acc	R_S_orbital-H_Shaped	1052	0.0608795	0.0268103	934.757	2.27075	0.0233888	0.00830841	0.113069	0.0443856	Significant
WM_Task_2bk_Acc	R_S_parieto_occipital	1052	0.017001	0.0270167	934.611	0.629276	0.529322	-0.035864	0.06963	0.586469	Non-significant
WM_Task_2bk_Acc	R_S_pericallosal	1052	0.0403034	0.0268935	938.044	1.49863	0.134306	-0.012022	0.093382	0.190077	Non-significant
WM_Task_2bk_Acc	R_S_postcentral	1052	0.0343188	0.027217	952.017	1.26093	0.207641	-0.0187723	0.0874508	0.27304	Non-significant
WM_Task_2bk_Acc	R_S_precentral-inf-part	1052	0.200404	0.0270361	980.847	7.41246	2.67471e-13	0.147566	0.254772	3.43598e-12	Significant
WM_Task_2bk_Acc	R_S_precentral-sup-part	1052	0.185025	0.0266934	965.982	6.93152	7.60431e-12	0.133007	0.238215	8.46613e-11	Significant
WM_Task_2bk_Acc	R_S_suborbital	1052	-0.128357	0.0273941	983.53	-4.68556	3.18461e-06	-0.182894	-0.0749654	1.69061e-05	Significant
WM_Task_2bk_Acc	R_S_subparietal	1052	0.0489522	0.0271662	953.874	1.80195	0.0718684	-0.00390747	0.102312	0.114305	Non-significant
WM_Task_2bk_Acc	R_S_temporal_inf	1052	0.0911103	0.0268614	936.648	3.39187	0.000723223	0.0388464	0.143919	0.00215675	Significant
WM_Task_2bk_Acc	R_S_temporal_sup	1052	0.0686115	0.0272566	959.795	2.51725	0.0119896	0.0154954	0.121887	0.025345	Significant
WM_Task_2bk_Acc	R_S_temporal_transverse	1052	0.00040451	0.0269847	945.452	0.0149903	0.988043	-0.0521223	0.0533122	0.988043	Non-significant
WM_Task_2bk_Acc	Accumbens-L	1052	0.0195032	0.0262295	878.648	0.743561	0.457341	-0.0318922	0.0705884	0.537267	Non-significant
WM_Task_2bk_Acc	Accumbens-R	1052	0.0451521	0.0265509	904.877	1.70059	0.0893638	-0.00653402	0.0972335	0.134448	Non-significant
WM_Task_2bk_Acc	Amygdala-L	1052	-0.0751966	0.0270735	948.912	-2.7775	0.00558592	-0.129114	-0.0224375	0.0129562	Significant
WM_Task_2bk_Acc	Amygdala-R	1052	-0.0751792	0.0272387	966.758	-2.76001	0.00588928	-0.129227	-0.0221387	0.0134727	Significant
WM_Task_2bk_Acc	Brain Stem	1052	0.144199	0.0265413	940.089	5.43302	7.05932e-08	0.092555	0.196691	4.36632e-07	Significant
WM_Task_2bk_Acc	Caudate-L	1052	0.157697	0.0268799	965.137	5.86673	6.10288e-09	0.105361	0.211052	4.43122e-08	Significant
WM_Task_2bk_Acc	Caudate-R	1052	0.193841	0.0267857	969.833	7.23673	9.33555e-13	0.141676	0.247066	1.1136e-11	Significant
WM_Task_2bk_Acc	Cerebellum-L	1052	0.183108	0.0270853	973.319	6.76043	2.36811e-11	0.130315	0.23713	2.19708e-10	Significant
WM_Task_2bk_Acc	Cerebellum-R	1052	0.204393	0.0267404	974.11	7.6436	5.04886e-14	0.152252	0.257811	7.66508e-13	Significant
WM_Task_2bk_Acc	Diencephalon-L	1052	0.0753477	0.0265059	924.408	2.84267	0.0045722	0.0236389	0.127103	0.010908	Significant
WM_Task_2bk_Acc	Diencephalon-R	1052	0.123865	0.0264472	931.727	4.68349	3.23949e-06	0.072322	0.175573	1.69061e-05	Significant
WM_Task_2bk_Acc	Hippocampus-L	1052	-0.0569641	0.0268152	925.36	-2.12432	0.0339078	-0.109686	-0.00478792	0.0589855	Non-significant
WM_Task_2bk_Acc	Hippocampus-R	1052	-0.00131854	0.0269718	930.782	-0.0488857	0.961021	-0.054228	0.05118	0.96681	Non-significant
WM_Task_2bk_Acc	Pallidum-L	1052	0.0126378	0.0269193	936.432	0.469468	0.638844	-0.0397589	0.0654378	0.692772	Non-significant
WM_Task_2bk_Acc	Pallidum-R	1052	0.0167033	0.0266053	912.409	0.627817	0.530281	-0.0351762	0.0686902	0.586469	Non-significant
WM_Task_2bk_Acc	Putamen-L	1052	0.057848	0.0264466	909.851	2.18735	0.0289705	0.00635159	0.109675	0.0520224	Non-significant
WM_Task_2bk_Acc	Putamen-R	1052	0.0174265	0.0266591	922.702	0.653678	0.513482	-0.0344814	0.0696657	0.579402	Non-significant
WM_Task_2bk_Acc	Thalamus-L	1052	0.0467547	0.0264991	909.71	1.76439	0.0780025	-0.00500084	0.0984468	0.121099	Non-significant
WM_Task_2bk_Acc	Thalamus-R	1052	0.0924728	0.0267579	935.997	3.45591	0.000573093	0.0404047	0.14538	0.00177234	Significant
WM_Task_0bk_Acc	L_G_and_S_frontomargin	1052	0.267766	0.028609	1031.27	9.35949	4.85568e-20	0.212205	0.324083	3.86142e-19	Significant
WM_Task_0bk_Acc	L_G_and_S_occipital_inf	1052	0.164273	0.0294843	1031.92	5.57155	3.221e-08	0.106147	0.221539	1.12064e-07	Significant
WM_Task_0bk_Acc	L_G_and_S_paracentral	1052	-0.175588	0.0299113	1033.12	-5.87031	5.85605e-09	-0.234108	-0.117391	2.32848e-08	Significant
WM_Task_0bk_Acc	L_G_and_S_subcentral	1052	-0.201398	0.0296723	1038.34	-6.78742	1.91608e-11	-0.259925	-0.143786	9.41135e-11	Significant
WM_Task_0bk_Acc	L_G_and_S_transv_frontopol	1052	0.0603778	0.0297845	1031.28	2.02716	0.0429032	0.00243985	0.118683	0.0568638	Non-significant
WM_Task_0bk_Acc	L_G_and_S_cingul-Ant	1052	-0.0716581	0.0300605	1031.82	-2.38379	0.0173154	-0.130187	-0.0129136	0.0253655	Significant
WM_Task_0bk_Acc	L_G_and_S_cingul-Mid-Ant	1052	0.0997008	0.0296091	1033.18	3.36724	0.00078724	0.0418544	0.157358	0.00153538	Significant
WM_Task_0bk_Acc	L_G_and_S_cingul-Mid-Post	1052	-0.139653	0.0297352	1030.89	-4.69655	3.00343e-06	-0.198615	-0.0819082	7.71649e-06	Significant
WM_Task_0bk_Acc	L_G_cingul-Post-dorsal	1052	-0.0290013	0.0301343	1036.71	-0.962401	0.336072	-0.0881765	0.0295459	0.387063	Non-significant
WM_Task_0bk_Acc	L_G_cingul-Post-ventral	1052	-0.046479	0.0299734	1034.71	-1.55068	0.121285	-0.105611	0.0117244	0.15229	Non-significant
WM_Task_0bk_Acc	L_G_cuneus	1052	0.0419384	0.0295375	1016.26	1.41983	0.155962	-0.0159477	0.0993867	0.190115	Non-significant
WM_Task_0bk_Acc	L_G_front_inf-Opercular	1052	0.216801	0.0290154	1026.6	7.47195	1.68772e-13	0.160343	0.273581	9.71893e-13	Significant
WM_Task_0bk_Acc	L_G_front_inf-Orbital	1052	0.00399702	0.030019	1036.57	0.13315	0.894101	-0.0549966	0.0623126	0.894101	Non-significant
WM_Task_0bk_Acc	L_G_front_inf-Triangul	1052	0.0982558	0.0297448	1033.5	3.3033	0.000988319	0.0399807	0.156093	0.00185103	Significant
WM_Task_0bk_Acc	L_G_front_middle	1052	0.406975	0.027241	1037.09	14.9398	7.43896e-46	0.354084	0.460617	4.14102e-44	Significant
WM_Task_0bk_Acc	L_G_front_sup	1052	0.0979166	0.0296524	1023.23	3.30215	0.00099267	0.0401235	0.155805	0.00185103	Significant
WM_Task_0bk_Acc	L_G_Ins_lg_and_S_cent_ins	1052	-0.178913	0.0295697	1025.82	-6.05055	2.02081e-09	-0.237612	-0.121482	8.4369e-09	Significant
WM_Task_0bk_Acc	L_G_insular_short	1052	0.0927436	0.0293854	1004.41	3.15612	0.00164645	0.0352024	0.149925	0.00289429	Significant
WM_Task_0bk_Acc	L_G_occipital_middle	1052	0.0866503	0.0298026	1036.37	2.90747	0.00372125	0.0283819	0.144648	0.00615296	Significant
WM_Task_0bk_Acc	L_G_occipital_sup	1052	0.0339344	0.0297278	1029.96	1.1415	0.253927	-0.0243224	0.0917385	0.301129	Non-significant
WM_Task_0bk_Acc	L_G_oc-temp_lat-fusifor	1052	0.15315	0.029507	1033.49	5.1903	2.52683e-07	0.0951801	0.210482	7.81447e-07	Significant
WM_Task_0bk_Acc	L_G_oc-temp_med-Lingual	1052	0.103443	0.0297922	1035.77	3.47217	0.000537589	0.0448136	0.161311	0.00110836	Significant
WM_Task_0bk_Acc	L_G_oc-temp_med-Parahip	1052	-0.0257726	0.0297068	1025.47	-0.867565	0.385835	-0.0839986	0.031991	0.435368	Non-significant
WM_Task_0bk_Acc	L_G_orbital	1052	0.044037	0.0299991	1032.48	1.46794	0.142425	-0.0144894	0.10252	0.176185	Non-significant
WM_Task_0bk_Acc	L_G_pariet_inf-Angular	1052	0.300911	0.028335	1034.54	10.6198	4.46538e-25	0.245857	0.356531	4.66074e-24	Significant
WM_Task_0bk_Acc	L_G_pariet_inf-Supramar	1052	0.0817485	0.0299545	1031.89	2.72909	0.00645892	0.0234421	0.140313	0.00998251	Significant
WM_Task_0bk_Acc	L_G_parietal_sup	1052	0.100766	0.0299366	1038.96	3.36597	0.000790672	0.0425965	0.159478	0.00153538	Significant
WM_Task_0bk_Acc	L_G_postcentral	1052	-0.149833	0.0297829	1035.18	-5.03083	5.75454e-07	-0.208372	-0.0919773	1.62883e-06	Significant
WM_Task_0bk_Acc	L_G_precentral	1052	0.00548269	0.029789	1029.3	0.184051	0.85401	-0.0526612	0.0635394	0.874967	Non-significant
WM_Task_0bk_Acc	L_G_precuneus	1052	0.214561	0.0295358	1038.81	7.26443	7.34206e-13	0.157219	0.272727	3.95524e-12	Significant
WM_Task_0bk_Acc	L_G_rectus	1052	-0.196612	0.0297749	1032.54	-6.60327	6.42371e-11	-0.254661	-0.138527	3.06503e-10	Significant
WM_Task_0bk_Acc	L_G_subcallosal	1052	-0.11611	0.0297227	1019.49	-3.90645	9.98338e-05	-0.17443	-0.058331	0.000216523	Significant
WM_Task_0bk_Acc	L_G_temp_sup-G_T_transv	1052	-0.0443615	0.0297063	1029.12	-1.49334	0.135656	-0.102628	0.0133827	0.169063	Non-significant
WM_Task_0bk_Acc	L_G_temp_sup-Lateral	1052	-0.0308417	0.0298519	1025.58	-1.03316	0.301774	-0.0893843	0.0271926	0.349974	Non-significant
WM_Task_0bk_Acc	L_G_temp_sup-Plan_polar	1052	-0.122617	0.0297138	1025.4	-4.12661	3.98019e-05	-0.18109	-0.0648975	8.98232e-05	Significant
WM_Task_0bk_Acc	L_G_temp_sup-Plan_tempo	1052	0.0673904	0.0297702	1029.06	2.26368	0.0238011	0.00935885	0.125485	0.0328494	Significant
WM_Task_0bk_Acc	L_G_temporal_inf	1052	0.0921149	0.0294994	1022.19	3.1226	0.00184302	0.0341749	0.149442	0.00317303	Significant
WM_Task_0bk_Acc	L_G_temporal_middle	1052	0.02824	0.0302936	1034.48	0.932211	0.351445	-0.0310155	0.0871826	0.401995	Non-significant
WM_Task_0bk_Acc	L_Lat_Fis-ant-Horizont	1052	0.150028	0.0295507	1038.25	5.07696	4.54335e-07	0.0924078	0.207643	1.31628e-06	Significant
WM_Task_0bk_Acc	L_Lat_Fis-ant-Vertical	1052	0.241613	0.0287799	1024.03	8.39521	1.53306e-16	0.185494	0.297765	9.48227e-16	Significant
WM_Task_0bk_Acc	L_Lat_Fis-post	1052	-0.0815323	0.0297467	1024.93	-2.74088	0.00623403	-0.139786	-0.0236698	0.00972975	Significant
WM_Task_0bk_Acc	L_Pole_occipital	1052	0.1281	0.0295901	1027.56	4.32915	1.64325e-05	0.0700803	0.185628	3.81143e-05	Significant
WM_Task_0bk_Acc	L_Pole_temporal	1052	-0.0990766	0.0296714	1009.78	-3.33913	0.000871133	-0.157417	-0.0414213	0.00167217	Significant
WM_Task_0bk_Acc	L_S_calcarine	1052	0.135003	0.0295	1034.09	4.57637	5.3051e-06	0.0771609	0.192348	1.30287e-05	Significant
WM_Task_0bk_Acc	L_S_central	1052	-0.155057	0.0298142	1032.08	-5.20077	2.39258e-07	-0.213967	-0.0971649	7.53889e-07	Significant
WM_Task_0bk_Acc	L_S_cingul-Marginalis	1052	-0.101582	0.029916	1030.36	-3.39557	0.000710977	-0.160369	-0.0434597	0.00143052	Significant
WM_Task_0bk_Acc	L_S_circular_insula_ant	1052	0.251839	0.0288487	1021.7	8.72962	1.02573e-17	0.195757	0.308432	6.58832e-17	Significant
WM_Task_0bk_Acc	L_S_circular_insula_inf	1052	-0.15159	0.0296187	1031.61	-5.11805	3.68063e-07	-0.209968	-0.0940699	1.11757e-06	Significant
WM_Task_0bk_Acc	L_S_circular_insula_sup	1052	-0.0341615	0.029947	1034.16	-1.14073	0.254247	-0.0930722	0.0240068	0.301129	Non-significant
WM_Task_0bk_Acc	L_S_collat_transv_ant	1052	-0.00785972	0.0296512	1015.96	-0.265073	0.791007	-0.0661494	0.0497556	0.830806	Non-significant
WM_Task_0bk_Acc	L_S_collat_transv_post	1052	0.110252	0.0297659	1036.45	3.70398	0.000223448	0.0519216	0.168121	0.000466448	Significant
WM_Task_0bk_Acc	L_S_front_inf	1052	0.351771	0.0280646	1035.97	12.5343	1.16873e-33	0.297278	0.407056	1.95178e-32	Significant
WM_Task_0bk_Acc	L_S_front_middle	1052	0.259781	0.028953	1034.06	8.97249	1.33514e-18	0.203551	0.31676	9.29033e-18	Significant
WM_Task_0bk_Acc	L_S_front_sup	1052	0.278073	0.0288242	1038.33	9.64719	3.77569e-21	0.222089	0.334722	3.31863e-20	Significant
WM_Task_0bk_Acc	L_S_interm_prim-Jensen	1052	0.260967	0.0288772	1038.47	9.03715	7.68247e-19	0.204854	0.317599	5.83169e-18	Significant
WM_Task_0bk_Acc	L_S_intrapariet_and_P_trans	1052	0.387652	0.0279659	1032.97	13.8616	3.38099e-40	0.333331	0.442484	1.12925e-38	Significant
WM_Task_0bk_Acc	L_S_oc_middle_and_Lunatus	1052	0.101361	0.0297077	1036.17	3.41195	0.000669914	0.0431558	0.159119	0.00136434	Significant
WM_Task_0bk_Acc	L_S_oc_sup_and_transversal	1052	0.115505	0.0296655	1037.04	3.89358	0.000105089	0.0573729	0.173176	0.000224999	Significant
WM_Task_0bk_Acc	L_S_occipital_ant	1052	-0.00481438	0.0298295	1029.26	-0.161397	0.871813	-0.0630508	0.0533101	0.882259	Non-significant
WM_Task_0bk_Acc	L_S_oc-temp_lat	1052	0.111425	0.0296158	1028.88	3.76236	0.000177819	0.0535777	0.169113	0.000375895	Significant
WM_Task_0bk_Acc	L_S_oc-temp_med_and_Lingual	1052	-0.0365451	0.0299914	1035.17	-1.21852	0.223303	-0.0956222	0.021699	0.270229	Non-significant
WM_Task_0bk_Acc	L_S_orbital_lateral	1052	0.288266	0.0285929	1033.16	10.0817	7.29145e-23	0.232689	0.34434	6.76484e-22	Significant
WM_Task_0bk_Acc	L_S_orbital_med-olfact	1052	0.00675662	0.0297309	1026.19	0.227259	0.820267	-0.0510619	0.06501	0.850836	Non-significant
WM_Task_0bk_Acc	L_S_orbital-H_Shaped	1052	-0.00459892	0.0297005	1022.31	-0.154843	0.876976	-0.0624091	0.0534977	0.882259	Non-significant
WM_Task_0bk_Acc	L_S_parieto_occipital	1052	0.0231079	0.029997	1026.92	0.770338	0.441277	-0.0361006	0.0813623	0.491288	Non-significant
WM_Task_0bk_Acc	L_S_pericallosal	1052	0.0839027	0.0295853	1023.77	2.83596	0.0046589	0.02634	0.141815	0.00755375	Significant
WM_Task_0bk_Acc	L_S_postcentral	1052	0.0251176	0.0298886	1035.33	0.840374	0.400893	-0.0329828	0.0837127	0.449323	Non-significant
WM_Task_0bk_Acc	L_S_precentral-inf-part	1052	0.349085	0.0282453	1038.5	12.359	7.80119e-33	0.294176	0.404414	1.18436e-31	Significant
WM_Task_0bk_Acc	L_S_precentral-sup-part	1052	0.170506	0.0296608	1038.1	5.74851	1.18296e-08	0.11285	0.228633	4.39722e-08	Significant
WM_Task_0bk_Acc	L_S_suborbital	1052	-0.310684	0.0293613	1038.32	-10.5814	6.40205e-25	-0.368162	-0.253602	6.28908e-24	Significant
WM_Task_0bk_Acc	L_S_subparietal	1052	-0.0331902	0.0300026	1037.35	-1.10625	0.268877	-0.0919627	0.0251413	0.314003	Non-significant
WM_Task_0bk_Acc	L_S_temporal_inf	1052	0.0557328	0.0300215	1032.8	1.85643	0.063677	-0.00286471	0.114234	0.0824345	Non-significant
WM_Task_0bk_Acc	L_S_temporal_sup	1052	0.0956369	0.0297219	1030.49	3.21772	0.00133241	0.037751	0.153701	0.00239261	Significant
WM_Task_0bk_Acc	L_S_temporal_transverse	1052	-0.0671734	0.0297196	1031.97	-2.26024	0.024014	-0.125394	-0.00938186	0.0328716	Significant
WM_Task_0bk_Acc	R_G_and_S_frontomargin	1052	0.25932	0.0288616	1033.68	8.98495	1.20271e-18	0.203255	0.316041	8.73269e-18	Significant
WM_Task_0bk_Acc	R_G_and_S_occipital_inf	1052	0.0966393	0.0297101	1030.87	3.25274	0.00118008	0.0377912	0.154349	0.00216565	Significant
WM_Task_0bk_Acc	R_G_and_S_paracentral	1052	-0.161654	0.0299983	1035.94	-5.38879	8.78104e-08	-0.221047	-0.103405	2.87536e-07	Significant
WM_Task_0bk_Acc	R_G_and_S_subcentral	1052	-0.233117	0.0298036	1038.97	-7.82177	1.27499e-14	-0.29235	-0.175236	7.60438e-14	Significant
WM_Task_0bk_Acc	R_G_and_S_transv_frontopol	1052	0.135058	0.0293534	1026.74	4.6011	4.72754e-06	0.0780133	0.192686	1.17836e-05	Significant
WM_Task_0bk_Acc	R_G_and_S_cingul-Ant	1052	0.0537767	0.0297776	1030.94	1.80594	0.0712187	-0.00404602	0.112745	0.0907903	Non-significant
WM_Task_0bk_Acc	R_G_and_S_cingul-Mid-Ant	1052	0.209822	0.0291221	1034.49	7.2049	1.11765e-12	0.153113	0.266713	5.83274e-12	Significant
WM_Task_0bk_Acc	R_G_and_S_cingul-Mid-Post	1052	-0.133803	0.0296832	1030.16	-4.50768	7.30494e-06	-0.192241	-0.0761499	1.74275e-05	Significant
WM_Task_0bk_Acc	R_G_cingul-Post-dorsal	1052	0.0126116	0.0300271	1037.94	0.420006	0.674568	-0.0460918	0.0710419	0.722133	Non-significant
WM_Task_0bk_Acc	R_G_cingul-Post-ventral	1052	-0.0271629	0.0300431	1036.28	-0.90413	0.366137	-0.0861848	0.0312026	0.415951	Non-significant
WM_Task_0bk_Acc	R_G_cuneus	1052	0.0210963	0.0297653	1030.5	0.708755	0.478637	-0.0371584	0.0790045	0.527778	Non-significant
WM_Task_0bk_Acc	R_G_front_inf-Opercular	1052	0.17177	0.0294164	1038.24	5.83927	7.00657e-09	0.114474	0.229196	2.72116e-08	Significant
WM_Task_0bk_Acc	R_G_front_inf-Orbital	1052	0.0770495	0.0297994	1035.65	2.5856	0.00985649	0.0189771	0.1352	0.0146967	Significant
WM_Task_0bk_Acc	R_G_front_inf-Triangul	1052	0.00922148	0.0300732	1036.97	0.306634	0.759183	-0.0499628	0.0676286	0.807539	Non-significant
WM_Task_0bk_Acc	R_G_front_middle	1052	0.479757	0.0265698	1037.15	18.0565	1.38417e-63	0.428193	0.53219	2.31157e-61	Significant
WM_Task_0bk_Acc	R_G_front_sup	1052	0.0957675	0.0295987	1022.97	3.23553	0.00125308	0.0381331	0.153626	0.00227461	Significant
WM_Task_0bk_Acc	R_G_Ins_lg_and_S_cent_ins	1052	-0.14235	0.0298931	1035.26	-4.76195	2.19014e-06	-0.201308	-0.0843059	5.8056e-06	Significant
WM_Task_0bk_Acc	R_G_insular_short	1052	0.149181	0.0293892	1029.12	5.07605	4.57151e-07	0.0919885	0.206672	1.31628e-06	Significant
WM_Task_0bk_Acc	R_G_occipital_middle	1052	0.0709753	0.0299627	1037.77	2.36879	0.0180288	0.0121679	0.129196	0.026181	Significant
WM_Task_0bk_Acc	R_G_occipital_sup	1052	-0.0144757	0.0300423	1028.13	-0.481843	0.63002	-0.0735839	0.0438821	0.678795	Non-significant
WM_Task_0bk_Acc	R_G_oc-temp_lat-fusifor	1052	0.0775045	0.029845	1033.83	2.5969	0.00954056	0.0185741	0.135465	0.0143538	Significant
WM_Task_0bk_Acc	R_G_oc-temp_med-Lingual	1052	0.07279	0.0296592	1033.25	2.45421	0.0142836	0.0142574	0.13039	0.0211094	Significant
WM_Task_0bk_Acc	R_G_oc-temp_med-Parahip	1052	-0.00475045	0.0301123	1031.52	-0.157758	0.874678	-0.0633581	0.0541326	0.882259	Non-significant
WM_Task_0bk_Acc	R_G_orbital	1052	0.10026	0.0296964	1033.98	3.37617	0.000762378	0.0425152	0.158432	0.00151568	Significant
WM_Task_0bk_Acc	R_G_pariet_inf-Angular	1052	0.404125	0.0274209	1037.84	14.7379	8.84981e-45	0.350895	0.458105	3.69479e-43	Significant
WM_Task_0bk_Acc	R_G_pariet_inf-Supramar	1052	0.0701524	0.0298093	1036.17	2.35337	0.0187901	0.0120816	0.128345	0.0270512	Significant
WM_Task_0bk_Acc	R_G_parietal_sup	1052	0.0907507	0.0299851	1039	3.02652	0.00253477	0.0324693	0.149505	0.00423306	Significant
WM_Task_0bk_Acc	R_G_postcentral	1052	-0.19192	0.029883	1038.99	-6.42238	2.03801e-10	-0.251373	-0.133877	9.1986e-10	Significant
WM_Task_0bk_Acc	R_G_precentral	1052	-0.0686601	0.0298687	1022.06	-2.29873	0.0217215	-0.127961	-0.0106487	0.0304831	Significant
WM_Task_0bk_Acc	R_G_precuneus	1052	0.320295	0.0289314	1035.46	11.0709	5.30887e-27	0.264129	0.377224	6.33273e-26	Significant
WM_Task_0bk_Acc	R_G_rectus	1052	-0.126134	0.029746	1019.54	-4.24037	2.43423e-05	-0.184159	-0.068112	5.56873e-05	Significant
WM_Task_0bk_Acc	R_G_subcallosal	1052	-0.142677	0.0295325	1014.88	-4.83118	1.56649e-06	-0.200351	-0.0851216	4.28858e-06	Significant
WM_Task_0bk_Acc	R_G_temp_sup-G_T_transv	1052	-0.0544921	0.0297337	1028.05	-1.83268	0.0671399	-0.11278	0.00331763	0.086249	Non-significant
WM_Task_0bk_Acc	R_G_temp_sup-Lateral	1052	-0.0695548	0.0300375	1032.53	-2.3156	0.0207754	-0.128612	-0.0112046	0.0294024	Significant
WM_Task_0bk_Acc	R_G_temp_sup-Plan_polar	1052	-0.136127	0.030059	1036.37	-4.52865	6.62485e-06	-0.195166	-0.0777297	1.60341e-05	Significant
WM_Task_0bk_Acc	R_G_temp_sup-Plan_tempo	1052	-0.0955987	0.0301126	1038.43	-3.17471	0.00154401	-0.154479	-0.0370095	0.00274308	Significant
WM_Task_0bk_Acc	R_G_temporal_inf	1052	0.136501	0.0294678	1025.32	4.63221	4.08284e-06	0.0789044	0.19388	1.03308e-05	Significant
WM_Task_0bk_Acc	R_G_temporal_middle	1052	0.143337	0.0298222	1038.42	4.80637	1.7634e-06	0.0850872	0.201399	4.74981e-06	Significant
WM_Task_0bk_Acc	R_Lat_Fis-ant-Horizont	1052	0.157382	0.0295714	1038.53	5.32212	1.25647e-07	0.0994389	0.214867	4.03521e-07	Significant
WM_Task_0bk_Acc	R_Lat_Fis-ant-Vertical	1052	0.311059	0.0283587	1036.91	10.9687	1.45921e-26	0.255909	0.366576	1.62459e-25	Significant
WM_Task_0bk_Acc	R_Lat_Fis-post	1052	-0.180137	0.0300022	1036.83	-6.00414	2.65723e-09	-0.239011	-0.121837	1.08234e-08	Significant
WM_Task_0bk_Acc	R_Pole_occipital	1052	0.0596938	0.0297651	1033.29	2.0055	0.0451705	0.000848588	0.1175	0.0593974	Non-significant
WM_Task_0bk_Acc	R_Pole_temporal	1052	-0.0855553	0.0302369	1029.78	-2.82949	0.00475271	-0.144449	-0.0264915	0.00763176	Significant
WM_Task_0bk_Acc	R_S_calcarine	1052	0.0927489	0.0296085	1033.48	3.1325	0.00178198	0.0345756	0.150276	0.0030999	Significant
WM_Task_0bk_Acc	R_S_central	1052	-0.172087	0.0299374	1038.13	-5.74822	1.18488e-08	-0.231843	-0.1139	4.39722e-08	Significant
WM_Task_0bk_Acc	R_S_cingul-Marginalis	1052	-0.0691456	0.029826	1032.37	-2.3183	0.0206275	-0.12741	-0.0110606	0.0294024	Significant
WM_Task_0bk_Acc	R_S_circular_insula_ant	1052	0.359508	0.0279879	1038.86	12.8451	3.71199e-35	0.305174	0.414631	6.8878e-34	Significant
WM_Task_0bk_Acc	R_S_circular_insula_inf	1052	-0.144057	0.0298115	1031.17	-4.83225	1.55477e-06	-0.202566	-0.0861211	4.28858e-06	Significant
WM_Task_0bk_Acc	R_S_circular_insula_sup	1052	-0.00825802	0.0300882	1036.8	-0.27446	0.783786	-0.0670376	0.0503233	0.828432	Non-significant
WM_Task_0bk_Acc	R_S_collat_transv_ant	1052	-0.0816039	0.0299328	1023.44	-2.72624	0.00651553	-0.140189	-0.0233614	0.00998251	Significant
WM_Task_0bk_Acc	R_S_collat_transv_post	1052	0.0553198	0.0297929	1034.31	1.85681	0.0636221	-0.00346078	0.113179	0.0824345	Non-significant
WM_Task_0bk_Acc	R_S_front_inf	1052	0.321998	0.0284254	1035.94	11.3278	3.98871e-28	0.266463	0.377342	5.12396e-27	Significant
WM_Task_0bk_Acc	R_S_front_middle	1052	0.371165	0.0280416	1038.84	13.2362	4.52049e-37	0.316748	0.426712	1.07846e-35	Significant
WM_Task_0bk_Acc	R_S_front_sup	1052	0.384651	0.0280264	1038.28	13.7246	1.6229e-39	0.330257	0.440383	4.51708e-38	Significant
WM_Task_0bk_Acc	R_S_interm_prim-Jensen	1052	0.419636	0.0274092	1034.56	15.31	7.60504e-48	0.366449	0.473771	6.35021e-46	Significant
WM_Task_0bk_Acc	R_S_intrapariet_and_P_trans	1052	0.365974	0.0282849	1033.12	12.9388	1.34342e-35	0.311002	0.421352	2.80439e-34	Significant
WM_Task_0bk_Acc	R_S_oc_middle_and_Lunatus	1052	0.0211679	0.0299846	1036.64	0.705957	0.480373	-0.0377833	0.0794133	0.527778	Non-significant
WM_Task_0bk_Acc	R_S_oc_sup_and_transversal	1052	0.0609699	0.0300606	1036.42	2.02823	0.0427919	0.00172792	0.119349	0.0568638	Non-significant
WM_Task_0bk_Acc	R_S_occipital_ant	1052	-0.0993053	0.0300865	1033.74	-3.30066	0.000997561	-0.158776	-0.0408873	0.00185103	Significant
WM_Task_0bk_Acc	R_S_oc-temp_lat	1052	0.0163184	0.0300361	1036.52	0.543292	0.587045	-0.0424267	0.07476	0.636601	Non-significant
WM_Task_0bk_Acc	R_S_oc-temp_med_and_Lingual	1052	-0.0430763	0.0301666	1036.03	-1.42795	0.153608	-0.102644	0.0154996	0.188622	Non-significant
WM_Task_0bk_Acc	R_S_orbital_lateral	1052	0.180053	0.029399	1035.7	6.12446	1.29025e-09	0.12286	0.237574	5.67029e-09	Significant
WM_Task_0bk_Acc	R_S_orbital_med-olfact	1052	0.0348353	0.0297483	1029.81	1.171	0.241869	-0.0230276	0.0930853	0.290591	Non-significant
WM_Task_0bk_Acc	R_S_orbital-H_Shaped	1052	0.0830741	0.029662	1026.8	2.80069	0.00519513	0.0252313	0.140939	0.00826272	Significant
WM_Task_0bk_Acc	R_S_parieto_occipital	1052	0.0805773	0.0297832	1027.14	2.70546	0.00693382	0.021939	0.13843	0.0105268	Significant
WM_Task_0bk_Acc	R_S_pericallosal	1052	0.0610754	0.0296731	1032.04	2.05828	0.0398141	0.00330757	0.119073	0.0536207	Non-significant
WM_Task_0bk_Acc	R_S_postcentral	1052	-0.06849	0.0299271	1035.04	-2.28856	0.0223058	-0.126946	-0.0102106	0.0310423	Significant
WM_Task_0bk_Acc	R_S_precentral-inf-part	1052	0.347772	0.0282476	1038.85	12.3116	1.30274e-32	0.292761	0.402919	1.81297e-31	Significant
WM_Task_0bk_Acc	R_S_precentral-sup-part	1052	0.16667	0.0295068	1033.8	5.64854	2.09077e-08	0.10925	0.224377	7.59039e-08	Significant
WM_Task_0bk_Acc	R_S_suborbital	1052	-0.209445	0.0295165	1038.72	-7.09586	2.37681e-12	-0.267123	-0.151997	1.20281e-11	Significant
WM_Task_0bk_Acc	R_S_subparietal	1052	0.0917266	0.0297985	1036.08	3.07823	0.00213709	0.0336735	0.149894	0.00360498	Significant
WM_Task_0bk_Acc	R_S_temporal_inf	1052	0.150461	0.0294687	1032.59	5.10579	3.92053e-07	0.093125	0.208116	1.16916e-06	Significant
WM_Task_0bk_Acc	R_S_temporal_sup	1052	0.0931855	0.0298878	1037.59	3.11785	0.00187194	0.0348623	0.151421	0.00318994	Significant
WM_Task_0bk_Acc	R_S_temporal_transverse	1052	-0.0199653	0.0297931	1030.65	-0.670133	0.502923	-0.0781028	0.0381087	0.548942	Non-significant
WM_Task_0bk_Acc	Accumbens-L	1052	-0.0619217	0.0293636	997.04	-2.10879	0.0352115	-0.119189	-0.00460172	0.0478074	Significant
WM_Task_0bk_Acc	Accumbens-R	1052	-0.0329952	0.0296169	1011.74	-1.11407	0.265515	-0.0906331	0.0249777	0.312261	Non-significant
WM_Task_0bk_Acc	Amygdala-L	1052	-0.162807	0.0295175	1035.18	-5.5156	4.39032e-08	-0.221001	-0.105489	1.46637e-07	Significant
WM_Task_0bk_Acc	Amygdala-R	1052	-0.164351	0.02956	1036.9	-5.55993	3.43232e-08	-0.222222	-0.106865	1.16979e-07	Significant
WM_Task_0bk_Acc	Brain Stem	1052	0.178071	0.0291999	1026.44	6.09833	1.51574e-09	0.121132	0.235038	6.49047e-09	Significant
WM_Task_0bk_Acc	Caudate-L	1052	0.191206	0.0293801	1036.62	6.508	1.18367e-10	0.134092	0.248784	5.49091e-10	Significant
WM_Task_0bk_Acc	Caudate-R	1052	0.21705	0.0292878	1038.47	7.41095	2.59466e-13	0.160142	0.27451	1.44436e-12	Significant
WM_Task_0bk_Acc	Cerebellum-L	1052	0.275786	0.0290374	1036.64	9.49762	1.43141e-20	0.21918	0.332424	1.19522e-19	Significant
WM_Task_0bk_Acc	Cerebellum-R	1052	0.2593	0.0289447	1037.35	8.95846	1.49578e-18	0.20291	0.315794	9.99181e-18	Significant
WM_Task_0bk_Acc	Diencephalon-L	1052	0.131288	0.0292905	1014.69	4.48226	8.22611e-06	0.0740778	0.188365	1.93487e-05	Significant
WM_Task_0bk_Acc	Diencephalon-R	1052	0.139242	0.0293045	1023.79	4.75155	2.3067e-06	0.0820281	0.196352	6.01904e-06	Significant
WM_Task_0bk_Acc	Hippocampus-L	1052	-0.165114	0.0294443	1021.24	-5.60769	2.63864e-08	-0.223289	-0.107935	9.3756e-08	Significant
WM_Task_0bk_Acc	Hippocampus-R	1052	-0.120668	0.0296677	1025.29	-4.06731	5.12038e-05	-0.178748	-0.0629505	0.000114014	Significant
WM_Task_0bk_Acc	Pallidum-L	1052	0.0511675	0.0297612	1027.57	1.71927	0.085866	-0.00670706	0.109482	0.108633	Non-significant
WM_Task_0bk_Acc	Pallidum-R	1052	0.0854701	0.0294842	1017.24	2.89885	0.00382585	0.027833	0.142887	0.00626389	Significant
WM_Task_0bk_Acc	Putamen-L	1052	0.0070335	0.0295344	1011.26	0.238146	0.811816	-0.0505898	0.0646451	0.847333	Non-significant
WM_Task_0bk_Acc	Putamen-R	1052	-0.00636465	0.0296262	1017.96	-0.214832	0.829941	-0.064163	0.0514203	0.855557	Non-significant
WM_Task_0bk_Acc	Thalamus-L	1052	0.081202	0.0294529	1011.78	2.75701	0.00593817	0.0234698	0.138484	0.00935542	Significant
WM_Task_0bk_Acc	Thalamus-R	1052	0.119642	0.029542	1026.9	4.0499	5.50949e-05	0.0622196	0.177602	0.000121064	Significant
ASR_Anxd_Raw	L_G_and_S_frontomargin	1046	-0.0760407	0.03046	1012.47	-2.49642	0.0127036	-0.135304	-0.0164042	0.163385	Non-significant
ASR_Anxd_Raw	L_G_and_S_occipital_inf	1046	0.0356893	0.0307577	1024.3	1.16034	0.246183	-0.0243622	0.0956145	0.563185	Non-significant
ASR_Anxd_Raw	L_G_and_S_paracentral	1046	0.0101044	0.0312247	1020.11	0.323604	0.746304	-0.0506753	0.0711632	0.876725	Non-significant
ASR_Anxd_Raw	L_G_and_S_subcentral	1046	0.049334	0.0311116	1025.89	1.58571	0.113113	-0.0111566	0.110307	0.401912	Non-significant
ASR_Anxd_Raw	L_G_and_S_transv_frontopol	1046	-0.0397489	0.0306285	1018.34	-1.29777	0.194659	-0.0995204	0.0199592	0.485195	Non-significant
ASR_Anxd_Raw	L_G_and_S_cingul-Ant	1046	-0.0523374	0.0309146	1018.43	-1.69297	0.0907677	-0.112409	0.00842139	0.383053	Non-significant
ASR_Anxd_Raw	L_G_and_S_cingul-Mid-Ant	1046	-0.0123276	0.0306078	1022.95	-0.402761	0.687208	-0.0718163	0.0477465	0.834848	Non-significant
ASR_Anxd_Raw	L_G_and_S_cingul-Mid-Post	1046	0.0257693	0.0308071	1014.36	0.836474	0.403085	-0.0341502	0.086126	0.675634	Non-significant
ASR_Anxd_Raw	L_G_cingul-Post-dorsal	1046	-0.0198344	0.0309917	1026.38	-0.639989	0.522323	-0.0800634	0.0409992	0.728978	Non-significant
ASR_Anxd_Raw	L_G_cingul-Post-ventral	1046	0.00562448	0.030838	1023.11	0.182388	0.855315	-0.0545035	0.0657813	0.91805	Non-significant
ASR_Anxd_Raw	L_G_cuneus	1046	-0.000385019	0.0303714	1003.17	-0.012677	0.989888	-0.0595398	0.0589803	0.989888	Non-significant
ASR_Anxd_Raw	L_G_front_inf-Opercular	1046	-0.0548764	0.0305161	1011.3	-1.79828	0.0724313	-0.114254	0.00486295	0.336001	Non-significant
ASR_Anxd_Raw	L_G_front_inf-Orbital	1046	-0.016313	0.0308502	1026.25	-0.52878	0.597072	-0.0764645	0.0438598	0.776502	Non-significant
ASR_Anxd_Raw	L_G_front_inf-Triangul	1046	-0.0461261	0.0306922	1021.79	-1.50286	0.133185	-0.105868	0.0138884	0.414982	Non-significant
ASR_Anxd_Raw	L_G_front_middle	1046	-0.0758587	0.0307196	1021.18	-2.46939	0.0136969	-0.135744	-0.015916	0.163385	Non-significant
ASR_Anxd_Raw	L_G_front_sup	1046	-0.0594614	0.0305208	1006.75	-1.94822	0.0516657	-0.11887	0.000250522	0.297523	Non-significant
ASR_Anxd_Raw	L_G_Ins_lg_and_S_cent_ins	1046	0.0430604	0.0308164	1005.53	1.39732	0.162625	-0.0168032	0.103802	0.45264	Non-significant
ASR_Anxd_Raw	L_G_insular_short	1046	-0.0129551	0.0302981	990.073	-0.427589	0.669043	-0.0718967	0.0464247	0.833808	Non-significant
ASR_Anxd_Raw	L_G_occipital_middle	1046	0.015005	0.0307799	1026.84	0.487492	0.626014	-0.0454185	0.0748228	0.798049	Non-significant
ASR_Anxd_Raw	L_G_occipital_sup	1046	0.029417	0.0305578	1017.76	0.962668	0.335943	-0.0301821	0.0890201	0.644855	Non-significant
ASR_Anxd_Raw	L_G_oc-temp_lat-fusifor	1046	0.0249718	0.0307355	1025.45	0.812474	0.416708	-0.0349744	0.0849047	0.675634	Non-significant
ASR_Anxd_Raw	L_G_oc-temp_med-Lingual	1046	0.00527463	0.0308222	1027.35	0.171131	0.864155	-0.0547861	0.0654303	0.91805	Non-significant
ASR_Anxd_Raw	L_G_oc-temp_med-Parahip	1046	-0.0212067	0.0305	1009.82	-0.695304	0.487025	-0.0806836	0.0383071	0.721868	Non-significant
ASR_Anxd_Raw	L_G_orbital	1046	-0.069855	0.0307859	1020.89	-2.26906	0.023473	-0.129825	-0.00972618	0.195999	Non-significant
ASR_Anxd_Raw	L_G_pariet_inf-Angular	1046	-0.0943747	0.0304861	1019.9	-3.09567	0.00201728	-0.153683	-0.0346945	0.0561477	Non-significant
ASR_Anxd_Raw	L_G_pariet_inf-Supramar	1046	-0.00456398	0.0308716	1019.49	-0.147838	0.8825	-0.0645658	0.0560388	0.91805	Non-significant
ASR_Anxd_Raw	L_G_parietal_sup	1046	0.0278994	0.0309581	1031.76	0.901199	0.367693	-0.032433	0.0882924	0.664831	Non-significant
ASR_Anxd_Raw	L_G_postcentral	1046	0.0129227	0.0309413	1021.23	0.417653	0.676289	-0.0472512	0.0735408	0.834848	Non-significant
ASR_Anxd_Raw	L_G_precentral	1046	-0.00472582	0.0305891	1015.87	-0.154494	0.877251	-0.0642649	0.0551066	0.91805	Non-significant
ASR_Anxd_Raw	L_G_precuneus	1046	-0.0453395	0.0311081	1031.07	-1.45748	0.145287	-0.106025	0.0152889	0.419451	Non-significant
ASR_Anxd_Raw	L_G_rectus	1046	-0.00585947	0.0312405	1021.88	-0.18756	0.851259	-0.0667384	0.0551242	0.91805	Non-significant
ASR_Anxd_Raw	L_G_subcallosal	1046	-0.00976979	0.0307453	1005.29	-0.317765	0.750729	-0.0695994	0.0504153	0.876725	Non-significant
ASR_Anxd_Raw	L_G_temp_sup-G_T_transv	1046	0.00346767	0.0305311	1015	0.113578	0.909594	-0.0558506	0.0635359	0.926708	Non-significant
ASR_Anxd_Raw	L_G_temp_sup-Lateral	1046	0.0252928	0.030646	1010.43	0.825319	0.409385	-0.0344805	0.0850788	0.675634	Non-significant
ASR_Anxd_Raw	L_G_temp_sup-Plan_polar	1046	0.00701116	0.0307416	1009.71	0.228068	0.81964	-0.0528758	0.0670719	0.91805	Non-significant
ASR_Anxd_Raw	L_G_temp_sup-Plan_tempo	1046	0.013469	0.0306469	1016.69	0.43949	0.6604	-0.046089	0.0736745	0.829224	Non-significant
ASR_Anxd_Raw	L_G_temporal_inf	1046	-0.00767486	0.0304441	1009.85	-0.252097	0.801018	-0.0669137	0.0519221	0.91805	Non-significant
ASR_Anxd_Raw	L_G_temporal_middle	1046	-0.0319612	0.0311322	1023.42	-1.02663	0.304837	-0.0925553	0.0289159	0.620939	Non-significant
ASR_Anxd_Raw	L_Lat_Fis-ant-Horizont	1046	-0.0573607	0.0307076	1028.75	-1.86796	0.0620512	-0.117054	0.00284544	0.322726	Non-significant
ASR_Anxd_Raw	L_Lat_Fis-ant-Vertical	1046	-0.0706385	0.0304495	1009.15	-2.31985	0.0205476	-0.129864	-0.0109746	0.195999	Non-significant
ASR_Anxd_Raw	L_Lat_Fis-post	1046	0.0299133	0.030642	1011.1	0.976219	0.32919	-0.0296056	0.0903864	0.644855	Non-significant
ASR_Anxd_Raw	L_Pole_occipital	1046	0.0289321	0.0306944	1018.26	0.942586	0.346116	-0.0309735	0.0887634	0.65479	Non-significant
ASR_Anxd_Raw	L_Pole_temporal	1046	-0.0155577	0.0305916	990.508	-0.508562	0.611173	-0.0752597	0.0441146	0.785122	Non-significant
ASR_Anxd_Raw	L_S_calcarine	1046	0.00355191	0.0306389	1024.75	0.115928	0.907732	-0.0563714	0.0631791	0.926708	Non-significant
ASR_Anxd_Raw	L_S_central	1046	0.020661	0.030973	1015.62	0.667066	0.504881	-0.0396126	0.0812692	0.728978	Non-significant
ASR_Anxd_Raw	L_S_cingul-Marginalis	1046	0.023584	0.0308864	1016.94	0.763573	0.445299	-0.0364883	0.0840933	0.688564	Non-significant
ASR_Anxd_Raw	L_S_circular_insula_ant	1046	-0.0979158	0.030492	1002.64	-3.2112	0.00136385	-0.15743	-0.0384588	0.0561477	Non-significant
ASR_Anxd_Raw	L_S_circular_insula_inf	1046	0.0325776	0.0307821	1017.91	1.05833	0.290158	-0.0272107	0.0934243	0.620939	Non-significant
ASR_Anxd_Raw	L_S_circular_insula_sup	1046	0.0273846	0.0307934	1022.82	0.889298	0.374052	-0.0324807	0.0877665	0.664831	Non-significant
ASR_Anxd_Raw	L_S_collat_transv_ant	1046	0.0111993	0.0304353	1000.85	0.367971	0.712973	-0.0482622	0.0705011	0.850475	Non-significant
ASR_Anxd_Raw	L_S_collat_transv_post	1046	0.0408791	0.0307783	1027.05	1.32818	0.184414	-0.0191893	0.100856	0.475883	Non-significant
ASR_Anxd_Raw	L_S_front_inf	1046	-0.0821104	0.0307826	1019.77	-2.66743	0.00776447	-0.142152	-0.0220764	0.144074	Non-significant
ASR_Anxd_Raw	L_S_front_middle	1046	-0.0625081	0.0307812	1018.46	-2.03073	0.0425422	-0.122442	-0.00234225	0.273252	Non-significant
ASR_Anxd_Raw	L_S_front_sup	1046	-0.0781879	0.030809	1026.29	-2.53783	0.0113013	-0.138319	-0.0181506	0.163385	Non-significant
ASR_Anxd_Raw	L_S_interm_prim-Jensen	1046	-0.105733	0.0306416	1025.68	-3.45065	0.000582011	-0.165321	-0.0457095	0.0485979	Significant
ASR_Anxd_Raw	L_S_intrapariet_and_P_trans	1046	-0.0449713	0.0313412	1032.98	-1.43489	0.15162	-0.106152	0.0160601	0.429162	Non-significant
ASR_Anxd_Raw	L_S_oc_middle_and_Lunatus	1046	0.0316913	0.0306979	1026.79	1.03236	0.302145	-0.0282826	0.0914667	0.620939	Non-significant
ASR_Anxd_Raw	L_S_oc_sup_and_transversal	1046	0.0386786	0.0307111	1028.22	1.25943	0.208159	-0.0213062	0.0984864	0.505832	Non-significant
ASR_Anxd_Raw	L_S_occipital_ant	1046	0.0614387	0.0305964	1016.86	2.00804	0.0449034	0.00176733	0.121122	0.277736	Non-significant
ASR_Anxd_Raw	L_S_oc-temp_lat	1046	0.00571253	0.0306396	1016.55	0.186443	0.852135	-0.0541563	0.0653869	0.91805	Non-significant
ASR_Anxd_Raw	L_S_oc-temp_med_and_Lingual	1046	0.0501751	0.0308139	1024.13	1.62833	0.103763	-0.00985256	0.110345	0.401912	Non-significant
ASR_Anxd_Raw	L_S_orbital_lateral	1046	-0.0475155	0.0307202	1017.36	-1.54672	0.122242	-0.107352	0.0125014	0.408287	Non-significant
ASR_Anxd_Raw	L_S_orbital_med-olfact	1046	-0.0583557	0.0304843	1010.64	-1.91428	0.0558661	-0.117732	0.00121477	0.310988	Non-significant
ASR_Anxd_Raw	L_S_orbital-H_Shaped	1046	-0.0401383	0.0304727	1008.06	-1.31719	0.188073	-0.0993896	0.0196287	0.475883	Non-significant
ASR_Anxd_Raw	L_S_parieto_occipital	1046	0.00480395	0.0308439	1013.8	0.15575	0.876261	-0.0552213	0.0651569	0.91805	Non-significant
ASR_Anxd_Raw	L_S_pericallosal	1046	0.0262172	0.0304946	1009.18	0.859733	0.39014	-0.0330506	0.0861193	0.664831	Non-significant
ASR_Anxd_Raw	L_S_postcentral	1046	0.0212843	0.0307107	1024.05	0.693058	0.48843	-0.0385245	0.0812787	0.721868	Non-significant
ASR_Anxd_Raw	L_S_precentral-inf-part	1046	-0.0576236	0.031051	1027.74	-1.85577	0.0637721	-0.118085	0.00303835	0.322726	Non-significant
ASR_Anxd_Raw	L_S_precentral-sup-part	1046	0.00516978	0.0309817	1028.19	0.166866	0.867509	-0.0552914	0.0655437	0.91805	Non-significant
ASR_Anxd_Raw	L_S_suborbital	1046	0.0316991	0.0317917	1032.6	0.997088	0.318955	-0.0300828	0.0940577	0.634113	Non-significant
ASR_Anxd_Raw	L_S_subparietal	1046	-0.027432	0.0308576	1027.77	-0.888986	0.374219	-0.0874279	0.0330367	0.664831	Non-significant
ASR_Anxd_Raw	L_S_temporal_inf	1046	-0.0247463	0.030893	1020.15	-0.801032	0.4233	-0.0848163	0.0358087	0.679722	Non-significant
ASR_Anxd_Raw	L_S_temporal_sup	1046	-0.0533906	0.0306383	1017.75	-1.74261	0.081704	-0.113057	0.00647954	0.368772	Non-significant
ASR_Anxd_Raw	L_S_temporal_transverse	1046	0.0488062	0.0305793	1020.45	1.59606	0.110786	-0.0105945	0.109029	0.401912	Non-significant
ASR_Anxd_Raw	R_G_and_S_frontomargin	1046	-0.0799374	0.0306613	1018.32	-2.60711	0.00926451	-0.139859	-0.0202305	0.154717	Non-significant
ASR_Anxd_Raw	R_G_and_S_occipital_inf	1046	0.0224804	0.0306916	1020.91	0.73246	0.464056	-0.0377029	0.0821507	0.704521	Non-significant
ASR_Anxd_Raw	R_G_and_S_paracentral	1046	0.047492	0.0311992	1020.58	1.52222	0.128264	-0.0133329	0.108367	0.411926	Non-significant
ASR_Anxd_Raw	R_G_and_S_subcentral	1046	0.0734085	0.0314321	1027.36	2.33546	0.0197109	0.0122453	0.134885	0.195999	Non-significant
ASR_Anxd_Raw	R_G_and_S_transv_frontopol	1046	-0.0721054	0.030365	1012.65	-2.37462	0.0177524	-0.131327	-0.0128682	0.195999	Non-significant
ASR_Anxd_Raw	R_G_and_S_cingul-Ant	1046	-0.0682379	0.0305432	1014.35	-2.23414	0.0256908	-0.127672	-0.00846342	0.204303	Non-significant
ASR_Anxd_Raw	R_G_and_S_cingul-Mid-Ant	1046	-0.0312268	0.0306551	1023.45	-1.01865	0.30861	-0.091037	0.0285344	0.620939	Non-significant
ASR_Anxd_Raw	R_G_and_S_cingul-Mid-Post	1046	0.0198377	0.0307539	1013.99	0.645047	0.519043	-0.0399993	0.080041	0.728978	Non-significant
ASR_Anxd_Raw	R_G_cingul-Post-dorsal	1046	-0.0419088	0.030859	1029	-1.35807	0.174739	-0.10189	0.0186114	0.466457	Non-significant
ASR_Anxd_Raw	R_G_cingul-Post-ventral	1046	0.0418162	0.0308788	1025.06	1.35421	0.175969	-0.0183987	0.10204	0.466457	Non-significant
ASR_Anxd_Raw	R_G_cuneus	1046	0.0123564	0.0305925	1017.69	0.403903	0.686369	-0.0473887	0.0719594	0.834848	Non-significant
ASR_Anxd_Raw	R_G_front_inf-Opercular	1046	-0.0184762	0.0307414	1028.85	-0.601019	0.54796	-0.0782464	0.0417562	0.738854	Non-significant
ASR_Anxd_Raw	R_G_front_inf-Orbital	1046	-0.0657838	0.0306568	1023.57	-2.14582	0.0321223	-0.125462	-0.00585314	0.241786	Non-significant
ASR_Anxd_Raw	R_G_front_inf-Triangul	1046	-0.0239634	0.0309172	1025.3	-0.775082	0.43847	-0.0842528	0.0363352	0.684341	Non-significant
ASR_Anxd_Raw	R_G_front_middle	1046	-0.0945267	0.0311551	1030.4	-3.03406	0.00247332	-0.155506	-0.0339301	0.0590062	Non-significant
ASR_Anxd_Raw	R_G_front_sup	1046	-0.0751746	0.0304349	1006.52	-2.47001	0.0136757	-0.134465	-0.0157084	0.163385	Non-significant
ASR_Anxd_Raw	R_G_Ins_lg_and_S_cent_ins	1046	0.061072	0.0310056	1021.72	1.96971	0.0491415	0.000696888	0.121661	0.293094	Non-significant
ASR_Anxd_Raw	R_G_insular_short	1046	-0.0160741	0.0305569	1015.77	-0.526039	0.598976	-0.0755654	0.0436682	0.776502	Non-significant
ASR_Anxd_Raw	R_G_occipital_middle	1046	0.0510074	0.0308521	1028.36	1.65329	0.0985772	-0.00951335	0.110975	0.401522	Non-significant
ASR_Anxd_Raw	R_G_occipital_sup	1046	0.0315768	0.0308456	1013.34	1.02371	0.306219	-0.0287704	0.0916118	0.620939	Non-significant
ASR_Anxd_Raw	R_G_oc-temp_lat-fusifor	1046	0.0062646	0.0307923	1024.22	0.203447	0.838826	-0.0539059	0.0662215	0.91805	Non-significant
ASR_Anxd_Raw	R_G_oc-temp_med-Lingual	1046	0.0141113	0.0305762	1022.89	0.461514	0.644528	-0.045571	0.0736976	0.815426	Non-significant
ASR_Anxd_Raw	R_G_oc-temp_med-Parahip	1046	0.038868	0.0309181	1018.36	1.25713	0.208997	-0.0218324	0.0989631	0.505832	Non-significant
ASR_Anxd_Raw	R_G_orbital	1046	-0.0695687	0.0305943	1021.09	-2.27391	0.0231784	-0.12928	-0.0099378	0.195999	Non-significant
ASR_Anxd_Raw	R_G_pariet_inf-Angular	1046	-0.0965837	0.0308577	1030.66	-3.12997	0.0017974	-0.156773	-0.0364338	0.0561477	Non-significant
ASR_Anxd_Raw	R_G_pariet_inf-Supramar	1046	0.0238646	0.0307186	1025.5	0.776876	0.437411	-0.0360069	0.0838083	0.684341	Non-significant
ASR_Anxd_Raw	R_G_parietal_sup	1046	0.0270158	0.0309795	1031.52	0.872054	0.383382	-0.0333351	0.0874803	0.664831	Non-significant
ASR_Anxd_Raw	R_G_postcentral	1046	0.0564313	0.031274	1028.06	1.80442	0.0714586	-0.00436143	0.117754	0.336001	Non-significant
ASR_Anxd_Raw	R_G_precentral	1046	0.0352175	0.0306958	1004.05	1.14731	0.251528	-0.0244828	0.0953873	0.567638	Non-significant
ASR_Anxd_Raw	R_G_precuneus	1046	-0.0433535	0.0314908	1032.9	-1.3767	0.168903	-0.104895	0.0179307	0.462407	Non-significant
ASR_Anxd_Raw	R_G_rectus	1046	-0.0383292	0.0307546	1003.45	-1.24629	0.212949	-0.0982063	0.021823	0.508037	Non-significant
ASR_Anxd_Raw	R_G_subcallosal	1046	0.0117726	0.0306599	996.471	0.383975	0.701079	-0.0478675	0.0718592	0.842304	Non-significant
ASR_Anxd_Raw	R_G_temp_sup-G_T_transv	1046	0.0445097	0.030568	1014.92	1.45609	0.145678	-0.0149107	0.104498	0.419451	Non-significant
ASR_Anxd_Raw	R_G_temp_sup-Lateral	1046	0.036561	0.0309264	1019.15	1.18219	0.237405	-0.0236055	0.0971009	0.558402	Non-significant
ASR_Anxd_Raw	R_G_temp_sup-Plan_polar	1046	0.0201728	0.0311918	1024.35	0.646734	0.517949	-0.040738	0.0809352	0.728978	Non-significant
ASR_Anxd_Raw	R_G_temp_sup-Plan_tempo	1046	0.0851287	0.0310203	1029.62	2.74429	0.0061697	0.0247791	0.145814	0.128792	Non-significant
ASR_Anxd_Raw	R_G_temporal_inf	1046	0.0183466	0.0305753	1012.16	0.600046	0.54861	-0.0416407	0.0777897	0.738854	Non-significant
ASR_Anxd_Raw	R_G_temporal_middle	1046	-0.0499207	0.030978	1030.1	-1.61149	0.107379	-0.110714	0.0102799	0.401912	Non-significant
ASR_Anxd_Raw	R_Lat_Fis-ant-Horizont	1046	-0.0341866	0.0308056	1030.48	-1.10975	0.267364	-0.0942519	0.0258836	0.595331	Non-significant
ASR_Anxd_Raw	R_Lat_Fis-ant-Vertical	1046	-0.0476881	0.030747	1024.56	-1.55099	0.121214	-0.10755	0.0124026	0.408287	Non-significant
ASR_Anxd_Raw	R_Lat_Fis-post	1046	0.0497401	0.0313317	1025.75	1.58753	0.1127	-0.0112326	0.111018	0.401912	Non-significant
ASR_Anxd_Raw	R_Pole_occipital	1046	0.0195943	0.0306627	1023.68	0.639027	0.522948	-0.0403819	0.0792655	0.728978	Non-significant
ASR_Anxd_Raw	R_Pole_temporal	1046	-0.0213955	0.0311818	1017.67	-0.686154	0.492772	-0.082324	0.0393333	0.721868	Non-significant
ASR_Anxd_Raw	R_S_calcarine	1046	0.00626339	0.0305854	1023.31	0.204784	0.837782	-0.0534175	0.0658831	0.91805	Non-significant
ASR_Anxd_Raw	R_S_central	1046	0.0336899	0.0312113	1024.18	1.07941	0.280659	-0.0270434	0.0947486	0.616711	Non-significant
ASR_Anxd_Raw	R_S_cingul-Marginalis	1046	-0.0101587	0.0307431	1022.08	-0.330438	0.741137	-0.0700556	0.0498696	0.876725	Non-significant
ASR_Anxd_Raw	R_S_circular_insula_ant	1046	-0.0982198	0.0308081	1028.26	-3.18811	0.00147527	-0.158158	-0.0379447	0.0561477	Non-significant
ASR_Anxd_Raw	R_S_circular_insula_inf	1046	0.0525792	0.0309339	1017.17	1.69973	0.0894872	-0.00765403	0.113042	0.383053	Non-significant
ASR_Anxd_Raw	R_S_circular_insula_sup	1046	0.0471537	0.0309148	1027.17	1.52528	0.127497	-0.0129854	0.107656	0.411926	Non-significant
ASR_Anxd_Raw	R_S_collat_transv_ant	1046	0.0271499	0.0308252	1007.49	0.880768	0.378653	-0.033237	0.0871144	0.664831	Non-significant
ASR_Anxd_Raw	R_S_collat_transv_post	1046	0.00734577	0.0306805	1024.77	0.239428	0.810821	-0.0525771	0.0671036	0.91805	Non-significant
ASR_Anxd_Raw	R_S_front_inf	1046	-0.0451345	0.0309394	1027	-1.4588	0.144925	-0.105471	0.0151983	0.419451	Non-significant
ASR_Anxd_Raw	R_S_front_middle	1046	-0.0653917	0.03106	1027.64	-2.10533	0.0355046	-0.126062	-0.00490599	0.241786	Non-significant
ASR_Anxd_Raw	R_S_front_sup	1046	-0.109309	0.031095	1028.42	-3.51534	0.000458332	-0.170172	-0.0488254	0.0485979	Significant
ASR_Anxd_Raw	R_S_interm_prim-Jensen	1046	-0.0467371	0.0311793	1031.28	-1.49898	0.134186	-0.107379	0.014287	0.414982	Non-significant
ASR_Anxd_Raw	R_S_intrapariet_and_P_trans	1046	-0.00707099	0.0314166	1032.79	-0.225072	0.821968	-0.0684154	0.0540917	0.91805	Non-significant
ASR_Anxd_Raw	R_S_oc_middle_and_Lunatus	1046	0.0574352	0.0307625	1025.68	1.86705	0.0621793	-0.00277345	0.11728	0.322726	Non-significant
ASR_Anxd_Raw	R_S_oc_sup_and_transversal	1046	0.0563277	0.0309204	1026.48	1.8217	0.0687909	-0.00435268	0.116424	0.336001	Non-significant
ASR_Anxd_Raw	R_S_occipital_ant	1046	0.0499455	0.0310311	1019.45	1.60953	0.107811	-0.0104619	0.110619	0.401912	Non-significant
ASR_Anxd_Raw	R_S_oc-temp_lat	1046	0.0316248	0.0308804	1026.55	1.02411	0.306027	-0.0285099	0.0919493	0.620939	Non-significant
ASR_Anxd_Raw	R_S_oc-temp_med_and_Lingual	1046	0.0486941	0.0310139	1023.32	1.57007	0.116707	-0.0120258	0.109024	0.406045	Non-significant
ASR_Anxd_Raw	R_S_orbital_lateral	1046	-0.0704135	0.0306662	1023.55	-2.29613	0.02187	-0.130299	-0.0106742	0.195999	Non-significant
ASR_Anxd_Raw	R_S_orbital_med-olfact	1046	-0.0165993	0.0305686	1015.07	-0.543019	0.587236	-0.0759789	0.0436675	0.776502	Non-significant
ASR_Anxd_Raw	R_S_orbital-H_Shaped	1046	-0.018903	0.0305575	1013.06	-0.618606	0.536315	-0.0783423	0.040956	0.738854	Non-significant
ASR_Anxd_Raw	R_S_parieto_occipital	1046	0.0122667	0.0307328	1015.71	0.39914	0.689874	-0.0475372	0.072409	0.834848	Non-significant
ASR_Anxd_Raw	R_S_pericallosal	1046	-0.0160298	0.0305427	1019.3	-0.524834	0.599813	-0.0754041	0.0438851	0.776502	Non-significant
ASR_Anxd_Raw	R_S_postcentral	1046	0.0653107	0.0307674	1023.72	2.12272	0.0340165	0.00546601	0.125556	0.241786	Non-significant
ASR_Anxd_Raw	R_S_precentral-inf-part	1046	-0.0169973	0.0310859	1030.24	-0.546785	0.584645	-0.0777543	0.0435092	0.776502	Non-significant
ASR_Anxd_Raw	R_S_precentral-sup-part	1046	0.00656017	0.0307682	1021.84	0.213212	0.831204	-0.0534865	0.0665316	0.91805	Non-significant
ASR_Anxd_Raw	R_S_suborbital	1046	-0.0213235	0.031072	1030.07	-0.686259	0.492704	-0.0818563	0.0393273	0.721868	Non-significant
ASR_Anxd_Raw	R_S_subparietal	1046	-0.0644338	0.0307197	1025.72	-2.09748	0.0361955	-0.124305	-0.00448641	0.241786	Non-significant
ASR_Anxd_Raw	R_S_temporal_inf	1046	-0.0275394	0.0306431	1019.57	-0.898713	0.369018	-0.0876335	0.0320358	0.664831	Non-significant
ASR_Anxd_Raw	R_S_temporal_sup	1046	-0.0227747	0.0308784	1027.54	-0.73756	0.46095	-0.0828619	0.0376151	0.704521	Non-significant
ASR_Anxd_Raw	R_S_temporal_transverse	1046	0.0320475	0.0306083	1019.18	1.04702	0.295338	-0.0274243	0.0922237	0.620939	Non-significant
ASR_Anxd_Raw	Accumbens-L	1046	-0.0290979	0.030152	976.388	-0.965041	0.334763	-0.08788	0.0297997	0.644855	Non-significant
ASR_Anxd_Raw	Accumbens-R	1046	0.00442597	0.0304125	995.97	0.145531	0.884321	-0.0546646	0.0643012	0.91805	Non-significant
ASR_Anxd_Raw	Amygdala-L	1046	0.0406179	0.0307172	1019.27	1.32232	0.186359	-0.0194739	0.100398	0.475883	Non-significant
ASR_Anxd_Raw	Amygdala-R	1046	0.0360659	0.0308142	1025.3	1.17043	0.2421	-0.0240027	0.0961848	0.561538	Non-significant
ASR_Anxd_Raw	Brain Stem	1046	0.000726273	0.0305198	1014.43	0.0237968	0.981019	-0.0588739	0.0601956	0.986929	Non-significant
ASR_Anxd_Raw	Caudate-L	1046	-0.0519053	0.0307528	1024.57	-1.68782	0.0917493	-0.111777	0.00819845	0.383053	Non-significant
ASR_Anxd_Raw	Caudate-R	1046	-0.0451689	0.0308388	1027.37	-1.46468	0.143315	-0.105199	0.0151096	0.419451	Non-significant
ASR_Anxd_Raw	Cerebellum-L	1046	-0.0253887	0.0311161	1027.39	-0.815932	0.414728	-0.0864433	0.0350876	0.675634	Non-significant
ASR_Anxd_Raw	Cerebellum-R	1046	-0.0289314	0.0308754	1027.56	-0.937037	0.34896	-0.0892611	0.0311824	0.65479	Non-significant
ASR_Anxd_Raw	Diencephalon-L	1046	0.0185096	0.030359	1001.84	0.609692	0.542204	-0.0409638	0.0775715	0.738854	Non-significant
ASR_Anxd_Raw	Diencephalon-R	1046	-0.00503963	0.0304239	1011.41	-0.165647	0.868468	-0.0644697	0.0542338	0.91805	Non-significant
ASR_Anxd_Raw	Hippocampus-L	1046	0.0250071	0.0306228	1000.89	0.816616	0.414342	-0.0345472	0.0850533	0.675634	Non-significant
ASR_Anxd_Raw	Hippocampus-R	1046	0.028081	0.0307224	1012.06	0.914024	0.360922	-0.0317982	0.0880612	0.664831	Non-significant
ASR_Anxd_Raw	Pallidum-L	1046	-0.0240654	0.0306011	1014.44	-0.786421	0.431805	-0.0836756	0.0357172	0.684341	Non-significant
ASR_Anxd_Raw	Pallidum-R	1046	0.0024078	0.0304073	1003.15	0.0791849	0.936901	-0.0568135	0.0618486	0.948258	Non-significant
ASR_Anxd_Raw	Putamen-L	1046	-0.00438223	0.0303085	996.662	-0.144588	0.885066	-0.0634148	0.0548703	0.91805	Non-significant
ASR_Anxd_Raw	Putamen-R	1046	0.0193864	0.0304006	1003.46	0.637697	0.523817	-0.0396963	0.0791334	0.728978	Non-significant
ASR_Anxd_Raw	Thalamus-L	1046	-0.0260938	0.0303335	997.607	-0.860231	0.389869	-0.0851098	0.0333305	0.664831	Non-significant
ASR_Anxd_Raw	Thalamus-R	1046	-0.00345482	0.0305761	1012.82	-0.112991	0.91006	-0.0630393	0.0562504	0.926708	Non-significant
ASR_Witd_Raw	L_G_and_S_frontomargin	1046	-0.0651541	0.0294861	1005.79	-2.20965	0.027354	-0.122616	-0.00756434	0.3181	Non-significant
ASR_Witd_Raw	L_G_and_S_occipital_inf	1046	0.0387024	0.0297581	1020.14	1.30057	0.1937	-0.0192951	0.0967887	0.673696	Non-significant
ASR_Witd_Raw	L_G_and_S_paracentral	1046	0.034898	0.0301908	1014.67	1.15592	0.247987	-0.0239183	0.0938722	0.673696	Non-significant
ASR_Witd_Raw	L_G_and_S_subcentral	1046	0.0416945	0.0301144	1021.88	1.38454	0.166496	-0.0168504	0.100732	0.66202	Non-significant
ASR_Witd_Raw	L_G_and_S_transv_frontopol	1046	-0.0610865	0.0295854	1011.19	-2.06475	0.0392011	-0.118658	-0.00318073	0.363316	Non-significant
ASR_Witd_Raw	L_G_and_S_cingul-Ant	1046	-0.0350401	0.0299282	1012.28	-1.17081	0.241952	-0.0931561	0.0240564	0.673696	Non-significant
ASR_Witd_Raw	L_G_and_S_cingul-Mid-Ant	1046	-0.0229452	0.0296068	1017.93	-0.774997	0.438521	-0.0804882	0.0351574	0.745669	Non-significant
ASR_Witd_Raw	L_G_and_S_cingul-Mid-Post	1046	0.0243356	0.0297991	1007.65	0.816657	0.414318	-0.0336252	0.0827214	0.745669	Non-significant
ASR_Witd_Raw	L_G_cingul-Post-dorsal	1046	-0.0137216	0.0299955	1022.8	-0.457455	0.647441	-0.0721599	0.0448492	0.81908	Non-significant
ASR_Witd_Raw	L_G_cingul-Post-ventral	1046	0.0338868	0.0298154	1017.7	1.13656	0.255992	-0.0245535	0.0918605	0.673696	Non-significant
ASR_Witd_Raw	L_G_cuneus	1046	0.00922334	0.029366	993.991	0.314082	0.753525	-0.0482105	0.0664089	0.900961	Non-significant
ASR_Witd_Raw	L_G_front_inf-Opercular	1046	-0.0397724	0.0295399	1004.62	-1.3464	0.178478	-0.097349	0.0179113	0.662352	Non-significant
ASR_Witd_Raw	L_G_front_inf-Orbital	1046	-0.00800995	0.0298572	1022.47	-0.268276	0.788541	-0.0663777	0.0501134	0.917744	Non-significant
ASR_Witd_Raw	L_G_front_inf-Triangul	1046	0.0047607	0.0297302	1017.16	0.16013	0.87281	-0.0533587	0.0626453	0.957267	Non-significant
ASR_Witd_Raw	L_G_front_middle	1046	-0.075035	0.0297183	1016.04	-2.52488	0.0117252	-0.133024	-0.0170897	0.207847	Non-significant
ASR_Witd_Raw	L_G_front_sup	1046	-0.0314722	0.0295578	999.092	-1.06477	0.287239	-0.0890321	0.0263266	0.673696	Non-significant
ASR_Witd_Raw	L_G_Ins_lg_and_S_cent_ins	1046	0.0353387	0.0298025	996.579	1.18576	0.235998	-0.0226045	0.0938165	0.673696	Non-significant
ASR_Witd_Raw	L_G_insular_short	1046	0.0194336	0.0292921	979.655	0.663443	0.507203	-0.0375289	0.076909	0.745669	Non-significant
ASR_Witd_Raw	L_G_occipital_middle	1046	0.0259883	0.02978	1023.52	0.872675	0.383045	-0.0321532	0.0840126	0.745669	Non-significant
ASR_Witd_Raw	L_G_occipital_sup	1046	0.00921919	0.0295727	1011.62	0.311747	0.755297	-0.0484579	0.0669145	0.900961	Non-significant
ASR_Witd_Raw	L_G_oc-temp_lat-fusifor	1046	0.0247863	0.0297415	1021.42	0.833392	0.404819	-0.0331763	0.0828402	0.745669	Non-significant
ASR_Witd_Raw	L_G_oc-temp_med-Lingual	1046	0.00218776	0.0298284	1023.86	0.0733448	0.941546	-0.0560902	0.0602745	0.966996	Non-significant
ASR_Witd_Raw	L_G_oc-temp_med-Parahip	1046	0.0348111	0.0294818	1001.38	1.18077	0.237976	-0.0228276	0.0922286	0.673696	Non-significant
ASR_Witd_Raw	L_G_orbital	1046	-0.0203435	0.0298581	1016.38	-0.681339	0.495812	-0.078863	0.0377158	0.745669	Non-significant
ASR_Witd_Raw	L_G_pariet_inf-Angular	1046	-0.0796695	0.0295334	1015.31	-2.69761	0.00709969	-0.137243	-0.0220286	0.197608	Non-significant
ASR_Witd_Raw	L_G_pariet_inf-Supramar	1046	-0.0234148	0.0298569	1013.74	-0.784235	0.433086	-0.0815741	0.0349172	0.745669	Non-significant
ASR_Witd_Raw	L_G_parietal_sup	1046	-0.0170778	0.0299767	1030.05	-0.569702	0.569004	-0.0757037	0.0412476	0.772429	Non-significant
ASR_Witd_Raw	L_G_postcentral	1046	-0.0295765	0.0299217	1015.84	-0.988464	0.323161	-0.0879042	0.0288252	0.683137	Non-significant
ASR_Witd_Raw	L_G_precentral	1046	-0.0275291	0.0295763	1009.33	-0.930785	0.352187	-0.0851689	0.0302277	0.724592	Non-significant
ASR_Witd_Raw	L_G_precuneus	1046	-0.0659364	0.0300746	1029.08	-2.19243	0.0285718	-0.124685	-0.00737621	0.3181	Non-significant
ASR_Witd_Raw	L_G_rectus	1046	0.0134098	0.0302242	1016.76	0.443678	0.65737	-0.0454225	0.0725198	0.81908	Non-significant
ASR_Witd_Raw	L_G_subcallosal	1046	0.0163291	0.0297328	996.93	0.549195	0.582995	-0.0414795	0.0746681	0.772429	Non-significant
ASR_Witd_Raw	L_G_temp_sup-G_T_transv	1046	-0.0030154	0.029531	1008.09	-0.10211	0.91869	-0.0604117	0.0549647	0.966996	Non-significant
ASR_Witd_Raw	L_G_temp_sup-Lateral	1046	0.0220897	0.029642	1003.02	0.745216	0.456315	-0.0356882	0.0799727	0.745669	Non-significant
ASR_Witd_Raw	L_G_temp_sup-Plan_polar	1046	0.00190274	0.029732	1002.28	0.0639965	0.948986	-0.0559433	0.0601329	0.966996	Non-significant
ASR_Witd_Raw	L_G_temp_sup-Plan_tempo	1046	-0.00187345	0.029646	1009.89	-0.063194	0.949625	-0.0595796	0.0561209	0.966996	Non-significant
ASR_Witd_Raw	L_G_temporal_inf	1046	-0.0192836	0.0294379	1001.68	-0.655061	0.512579	-0.0766275	0.03825	0.745669	Non-significant
ASR_Witd_Raw	L_G_temporal_middle	1046	-0.00440338	0.0301398	1018.89	-0.146098	0.883873	-0.0631993	0.0543727	0.957267	Non-significant
ASR_Witd_Raw	L_Lat_Fis-ant-Horizont	1046	-0.0449252	0.0297432	1026.53	-1.51043	0.131241	-0.103063	0.0129728	0.592356	Non-significant
ASR_Witd_Raw	L_Lat_Fis-ant-Vertical	1046	-0.0502555	0.0294846	1001.3	-1.70447	0.0886042	-0.10757	0.00761976	0.55666	Non-significant
ASR_Witd_Raw	L_Lat_Fis-post	1046	0.012956	0.0296406	1003.12	0.437103	0.66213	-0.0446792	0.0710839	0.81908	Non-significant
ASR_Witd_Raw	L_Pole_occipital	1046	0.0184688	0.0297002	1012.28	0.621841	0.534187	-0.0395603	0.0763235	0.745669	Non-significant
ASR_Witd_Raw	L_Pole_temporal	1046	-0.00322657	0.0295768	979.679	-0.109092	0.913152	-0.0610259	0.0544154	0.966996	Non-significant
ASR_Witd_Raw	L_S_calcarine	1046	-0.00263622	0.0296476	1020.58	-0.0889185	0.929164	-0.0606376	0.0550575	0.966996	Non-significant
ASR_Witd_Raw	L_S_central	1046	0.0259618	0.0299567	1009.34	0.866644	0.386343	-0.0323203	0.0846208	0.745669	Non-significant
ASR_Witd_Raw	L_S_cingul-Marginalis	1046	-0.00724867	0.0298828	1010.46	-0.24257	0.808387	-0.0655539	0.0510306	0.918372	Non-significant
ASR_Witd_Raw	L_S_circular_insula_ant	1046	-0.074046	0.0295401	992.836	-2.50663	0.0123479	-0.131671	-0.0163997	0.207847	Non-significant
ASR_Witd_Raw	L_S_circular_insula_inf	1046	0.02381	0.0297806	1011.92	0.799513	0.42418	-0.0340517	0.0823466	0.745669	Non-significant
ASR_Witd_Raw	L_S_circular_insula_sup	1046	0.0185999	0.029799	1017.98	0.624178	0.53265	-0.0393352	0.0770228	0.745669	Non-significant
ASR_Witd_Raw	L_S_collat_transv_ant	1046	-0.00412807	0.029431	991.533	-0.140262	0.888481	-0.061601	0.0532507	0.957267	Non-significant
ASR_Witd_Raw	L_S_collat_transv_post	1046	0.0342345	0.0297942	1023.66	1.14903	0.25081	-0.0237461	0.092509	0.673696	Non-significant
ASR_Witd_Raw	L_S_front_inf	1046	-0.060143	0.0298343	1015.56	-2.0159	0.0440731	-0.118737	-0.00216857	0.363316	Non-significant
ASR_Witd_Raw	L_S_front_middle	1046	-0.0598456	0.0297819	1012.95	-2.00946	0.0447533	-0.117929	-0.00174252	0.363316	Non-significant
ASR_Witd_Raw	L_S_front_sup	1046	-0.0614781	0.0298483	1022.84	-2.05969	0.0396808	-0.11988	-0.00340162	0.363316	Non-significant
ASR_Witd_Raw	L_S_interm_prim-Jensen	1046	-0.0708782	0.0297554	1023.7	-2.38203	0.0173993	-0.129204	-0.0130305	0.223514	Non-significant
ASR_Witd_Raw	L_S_intrapariet_and_P_trans	1046	-0.0480081	0.0303433	1032.81	-1.58216	0.113918	-0.10726	0.0110717	0.55666	Non-significant
ASR_Witd_Raw	L_S_oc_middle_and_Lunatus	1046	0.0317502	0.0297088	1023.61	1.06871	0.28545	-0.0260677	0.089852	0.673696	Non-significant
ASR_Witd_Raw	L_S_oc_sup_and_transversal	1046	0.0166896	0.0297422	1025.27	0.56114	0.574825	-0.0412249	0.0748006	0.772429	Non-significant
ASR_Witd_Raw	L_S_occipital_ant	1046	0.0205894	0.0296492	1010.99	0.694433	0.48757	-0.0372006	0.0784759	0.745669	Non-significant
ASR_Witd_Raw	L_S_oc-temp_lat	1046	0.0197133	0.0296314	1009.8	0.665285	0.50602	-0.038232	0.0774037	0.745669	Non-significant
ASR_Witd_Raw	L_S_oc-temp_med_and_Lingual	1046	0.0305238	0.0298401	1019.8	1.02291	0.306592	-0.0275142	0.0889638	0.673696	Non-significant
ASR_Witd_Raw	L_S_orbital_lateral	1046	-0.0343608	0.0297382	1011.82	-1.15544	0.248181	-0.0925543	0.0235122	0.673696	Non-significant
ASR_Witd_Raw	L_S_orbital_med-olfact	1046	-0.046327	0.0295024	1003.28	-1.57028	0.116665	-0.103828	0.0112884	0.55666	Non-significant
ASR_Witd_Raw	L_S_orbital-H_Shaped	1046	-0.00780686	0.0295009	1001.04	-0.264632	0.791348	-0.0653085	0.0498049	0.917744	Non-significant
ASR_Witd_Raw	L_S_parieto_occipital	1046	0.00519194	0.0298339	1006.77	0.174028	0.861878	-0.0528281	0.0636674	0.953203	Non-significant
ASR_Witd_Raw	L_S_pericallosal	1046	-0.0304712	0.0294821	1000.03	-1.03355	0.301598	-0.0880244	0.0270138	0.673696	Non-significant
ASR_Witd_Raw	L_S_postcentral	1046	-0.023097	0.0297128	1019.47	-0.777343	0.437137	-0.0810304	0.0348754	0.745669	Non-significant
ASR_Witd_Raw	L_S_precentral-inf-part	1046	-0.048446	0.0300674	1024.89	-1.61125	0.107434	-0.107279	0.0100517	0.55666	Non-significant
ASR_Witd_Raw	L_S_precentral-sup-part	1046	-0.0479614	0.0299466	1024.87	-1.60156	0.109561	-0.106343	0.0104628	0.55666	Non-significant
ASR_Witd_Raw	L_S_suborbital	1046	0.0316658	0.0307789	1031.56	1.02881	0.303808	-0.0281817	0.0919306	0.673696	Non-significant
ASR_Witd_Raw	L_S_subparietal	1046	0.00422802	0.029877	1024.66	0.141514	0.887491	-0.0538365	0.0628495	0.957267	Non-significant
ASR_Witd_Raw	L_S_temporal_inf	1046	-0.00817379	0.0298988	1014.68	-0.273382	0.784615	-0.0665533	0.0500923	0.917744	Non-significant
ASR_Witd_Raw	L_S_temporal_sup	1046	-0.036927	0.0296614	1012	-1.24495	0.213438	-0.0947093	0.0210217	0.673696	Non-significant
ASR_Witd_Raw	L_S_temporal_transverse	1046	0.00747628	0.029611	1013.97	0.252483	0.800719	-0.0501255	0.0654625	0.918372	Non-significant
ASR_Witd_Raw	R_G_and_S_frontomargin	1046	-0.0728996	0.0296785	1012.87	-2.45631	0.0142043	-0.131126	-0.0152074	0.207847	Non-significant
ASR_Witd_Raw	R_G_and_S_occipital_inf	1046	0.0477441	0.0296582	1014.82	1.60981	0.107751	-0.0105288	0.105374	0.55666	Non-significant
ASR_Witd_Raw	R_G_and_S_paracentral	1046	0.0507967	0.0301803	1015.43	1.68311	0.0926615	-0.00792563	0.109869	0.55666	Non-significant
ASR_Witd_Raw	R_G_and_S_subcentral	1046	0.0591441	0.0304458	1024.06	1.9426	0.0523379	-1.58778e-05	0.118916	0.380019	Non-significant
ASR_Witd_Raw	R_G_and_S_transv_frontopol	1046	-0.0722036	0.0293669	1005.95	-2.45867	0.0141128	-0.129568	-0.0149804	0.207847	Non-significant
ASR_Witd_Raw	R_G_and_S_cingul-Ant	1046	-0.0428962	0.0295807	1006.47	-1.45014	0.147331	-0.10035	0.0153964	0.630878	Non-significant
ASR_Witd_Raw	R_G_and_S_cingul-Mid-Ant	1046	-0.0271573	0.0296627	1018.56	-0.915537	0.360127	-0.0849493	0.0307706	0.724592	Non-significant
ASR_Witd_Raw	R_G_and_S_cingul-Mid-Post	1046	0.019174	0.0297481	1007.33	0.644546	0.519368	-0.0386532	0.0775509	0.745669	Non-significant
ASR_Witd_Raw	R_G_cingul-Post-dorsal	1046	-0.0368152	0.0298717	1026.15	-1.23244	0.218065	-0.0948716	0.0217818	0.673696	Non-significant
ASR_Witd_Raw	R_G_cingul-Post-ventral	1046	0.0150194	0.0299027	1020.94	0.502274	0.615583	-0.0432764	0.0733678	0.796918	Non-significant
ASR_Witd_Raw	R_G_cuneus	1046	0.0186672	0.0295883	1011.05	0.630896	0.528251	-0.0393699	0.076191	0.745669	Non-significant
ASR_Witd_Raw	R_G_front_inf-Opercular	1046	-0.0179566	0.02975	1025.28	-0.603581	0.546256	-0.0757355	0.0410943	0.753182	Non-significant
ASR_Witd_Raw	R_G_front_inf-Orbital	1046	-0.0399978	0.0297038	1018.77	-1.34656	0.178423	-0.097803	0.018113	0.662352	Non-significant
ASR_Witd_Raw	R_G_front_inf-Triangul	1046	-0.0228563	0.0299155	1020.74	-0.764031	0.445026	-0.0810467	0.0357154	0.745669	Non-significant
ASR_Witd_Raw	R_G_front_middle	1046	-0.089104	0.0301618	1027.79	-2.9542	0.00320623	-0.148082	-0.0304074	0.135405	Non-significant
ASR_Witd_Raw	R_G_front_sup	1046	-0.0477691	0.0294775	997.669	-1.62053	0.105435	-0.105071	0.0101	0.55666	Non-significant
ASR_Witd_Raw	R_G_Ins_lg_and_S_cent_ins	1046	0.0337315	0.030034	1016.26	1.12311	0.261656	-0.0248119	0.092355	0.673696	Non-significant
ASR_Witd_Raw	R_G_insular_short	1046	-0.0306564	0.0295486	1009.6	-1.03749	0.299756	-0.0883662	0.0269241	0.673696	Non-significant
ASR_Witd_Raw	R_G_occipital_middle	1046	0.032053	0.0298864	1025.91	1.0725	0.283749	-0.0262173	0.0903501	0.673696	Non-significant
ASR_Witd_Raw	R_G_occipital_sup	1046	0.0314713	0.0298374	1006.69	1.05476	0.291788	-0.0267064	0.089708	0.673696	Non-significant
ASR_Witd_Raw	R_G_oc-temp_lat-fusifor	1046	0.0159689	0.02979	1019.41	0.53605	0.592041	-0.0423641	0.0739151	0.772429	Non-significant
ASR_Witd_Raw	R_G_oc-temp_med-Lingual	1046	0.0271623	0.029574	1017.8	0.918454	0.358599	-0.0306139	0.0847672	0.724592	Non-significant
ASR_Witd_Raw	R_G_oc-temp_med-Parahip	1046	0.0199472	0.0299306	1012.93	0.66645	0.505275	-0.0386345	0.0781887	0.745669	Non-significant
ASR_Witd_Raw	R_G_orbital	1046	-0.0186385	0.0296689	1015.87	-0.628219	0.530002	-0.0766805	0.0391038	0.745669	Non-significant
ASR_Witd_Raw	R_G_pariet_inf-Angular	1046	-0.102579	0.0298373	1027.81	-3.43796	0.000609611	-0.160702	-0.0443233	0.0509026	Non-significant
ASR_Witd_Raw	R_G_pariet_inf-Supramar	1046	0.0137374	0.0297317	1021.32	0.462047	0.644146	-0.0440771	0.0719898	0.81908	Non-significant
ASR_Witd_Raw	R_G_parietal_sup	1046	-0.0210981	0.0299925	1029.58	-0.703446	0.481937	-0.0795269	0.0374497	0.745669	Non-significant
ASR_Witd_Raw	R_G_postcentral	1046	0.0288713	0.0302977	1024.29	0.95292	0.340856	-0.0300807	0.0881449	0.711536	Non-significant
ASR_Witd_Raw	R_G_precentral	1046	0.000310596	0.0296963	994.46	0.0104591	0.991657	-0.057388	0.0587262	0.991657	Non-significant
ASR_Witd_Raw	R_G_precuneus	1046	-0.0744213	0.0304312	1032.19	-2.44556	0.0146289	-0.133834	-0.0151566	0.207847	Non-significant
ASR_Witd_Raw	R_G_rectus	1046	-0.0177855	0.0297604	994.871	-0.597621	0.550229	-0.0758346	0.0402943	0.753182	Non-significant
ASR_Witd_Raw	R_G_subcallosal	1046	0.00738369	0.0296431	985.682	0.249086	0.803346	-0.0502774	0.065497	0.918372	Non-significant
ASR_Witd_Raw	R_G_temp_sup-G_T_transv	1046	0.0131726	0.0295899	1007.32	0.445174	0.65629	-0.0443954	0.0711172	0.81908	Non-significant
ASR_Witd_Raw	R_G_temp_sup-Lateral	1046	0.00861203	0.0299346	1012.59	0.287695	0.773639	-0.04969	0.0671102	0.916296	Non-significant
ASR_Witd_Raw	R_G_temp_sup-Plan_polar	1046	0.000439176	0.0301883	1019.91	0.0145479	0.988396	-0.058426	0.0593332	0.991657	Non-significant
ASR_Witd_Raw	R_G_temp_sup-Plan_tempo	1046	0.0417518	0.0301023	1026.32	1.387	0.165744	-0.016863	0.100564	0.66202	Non-significant
ASR_Witd_Raw	R_G_temporal_inf	1046	0.0335876	0.0295516	1003.42	1.13658	0.255987	-0.0247215	0.090979	0.673696	Non-significant
ASR_Witd_Raw	R_G_temporal_middle	1046	-0.0320024	0.0300031	1027.07	-1.06664	0.286386	-0.0907669	0.0263403	0.673696	Non-significant
ASR_Witd_Raw	R_Lat_Fis-ant-Horizont	1046	-0.0250556	0.0298256	1027.79	-0.840069	0.401065	-0.0832235	0.0331009	0.745669	Non-significant
ASR_Witd_Raw	R_Lat_Fis-ant-Vertical	1046	-0.0583321	0.0297237	1018.7	-1.96248	0.0499787	-0.116084	7.64706e-05	0.379384	Non-significant
ASR_Witd_Raw	R_Lat_Fis-post	1046	0.0336223	0.0303378	1021.78	1.10827	0.268007	-0.0253827	0.0930338	0.673696	Non-significant
ASR_Witd_Raw	R_Pole_occipital	1046	0.0353077	0.0296549	1019.31	1.19062	0.234081	-0.0225598	0.0931213	0.673696	Non-significant
ASR_Witd_Raw	R_Pole_temporal	1046	-0.00301939	0.0301702	1011.63	-0.100078	0.920302	-0.0620036	0.0557273	0.966996	Non-significant
ASR_Witd_Raw	R_S_calcarine	1046	0.0212517	0.0295861	1018.42	0.718299	0.472738	-0.0364991	0.0789174	0.745669	Non-significant
ASR_Witd_Raw	R_S_central	1046	0.0226577	0.0302088	1019.76	0.750034	0.453407	-0.0361009	0.0818131	0.745669	Non-significant
ASR_Witd_Raw	R_S_cingul-Marginalis	1046	-0.0406202	0.0297217	1017.33	-1.36668	0.172026	-0.0987335	0.0172413	0.662352	Non-significant
ASR_Witd_Raw	R_S_circular_insula_ant	1046	-0.072852	0.0298811	1025.56	-2.43806	0.0149351	-0.131096	-0.0145469	0.207847	Non-significant
ASR_Witd_Raw	R_S_circular_insula_inf	1046	0.0228433	0.0299555	1010.76	0.762575	0.445895	-0.0355184	0.0813598	0.745669	Non-significant
ASR_Witd_Raw	R_S_circular_insula_sup	1046	-0.00222931	0.0299479	1022.97	-0.0744397	0.940675	-0.0604434	0.0564985	0.966996	Non-significant
ASR_Witd_Raw	R_S_collat_transv_ant	1046	-0.0188354	0.0298254	1000.05	-0.631523	0.527843	-0.0776198	0.0390926	0.745669	Non-significant
ASR_Witd_Raw	R_S_collat_transv_post	1046	0.0266445	0.0296769	1020.7	0.89782	0.369493	-0.0312229	0.0845399	0.734587	Non-significant
ASR_Witd_Raw	R_S_front_inf	1046	-0.0498141	0.0299342	1023.46	-1.66412	0.0963942	-0.108353	0.00844521	0.55666	Non-significant
ASR_Witd_Raw	R_S_front_middle	1046	-0.086418	0.0300017	1023.91	-2.88044	0.00405404	-0.144976	-0.0279497	0.135405	Non-significant
ASR_Witd_Raw	R_S_front_sup	1046	-0.115511	0.0300561	1024.71	-3.84317	0.000128927	-0.174244	-0.0569895	0.0215308	Significant
ASR_Witd_Raw	R_S_interm_prim-Jensen	1046	-0.0437947	0.030186	1029.44	-1.45083	0.147133	-0.102678	0.0150476	0.630878	Non-significant
ASR_Witd_Raw	R_S_intrapariet_and_P_trans	1046	-0.0164596	0.0304219	1033	-0.541046	0.588593	-0.0757862	0.0428323	0.772429	Non-significant
ASR_Witd_Raw	R_S_oc_middle_and_Lunatus	1046	0.0635975	0.0297539	1022	2.13745	0.032798	0.00547599	0.12155	0.342329	Non-significant
ASR_Witd_Raw	R_S_oc_sup_and_transversal	1046	0.0546954	0.0299271	1023.56	1.82762	0.0678971	-0.00368391	0.113048	0.453553	Non-significant
ASR_Witd_Raw	R_S_occipital_ant	1046	0.0200298	0.0300486	1013.2	0.666582	0.505191	-0.0385652	0.0786617	0.745669	Non-significant
ASR_Witd_Raw	R_S_oc-temp_lat	1046	0.0229106	0.0298883	1022.42	0.766543	0.44353	-0.0354367	0.0811521	0.745669	Non-significant
ASR_Witd_Raw	R_S_oc-temp_med_and_Lingual	1046	0.0200158	0.0300409	1018.9	0.666284	0.505381	-0.0386603	0.0785375	0.745669	Non-significant
ASR_Witd_Raw	R_S_orbital_lateral	1046	-0.0418082	0.0297177	1018.53	-1.40684	0.159779	-0.0997943	0.0161328	0.66202	Non-significant
ASR_Witd_Raw	R_S_orbital_med-olfact	1046	-0.00217037	0.0295769	1008.92	-0.0733806	0.941518	-0.059767	0.0556496	0.966996	Non-significant
ASR_Witd_Raw	R_S_orbital-H_Shaped	1046	0.0130165	0.0295609	1006.5	0.440328	0.659794	-0.0446908	0.0706467	0.81908	Non-significant
ASR_Witd_Raw	R_S_parieto_occipital	1046	0.0119412	0.0297293	1009.16	0.401664	0.688016	-0.0458182	0.0703978	0.838677	Non-significant
ASR_Witd_Raw	R_S_pericallosal	1046	-0.0463573	0.0295162	1013.28	-1.57057	0.116595	-0.103873	0.0112842	0.55666	Non-significant
ASR_Witd_Raw	R_S_postcentral	1046	0.0223714	0.0298241	1018.68	0.750112	0.45336	-0.0356137	0.0808385	0.745669	Non-significant
ASR_Witd_Raw	R_S_precentral-inf-part	1046	-0.0297821	0.030077	1027.3	-0.990195	0.322312	-0.0883118	0.0290355	0.683137	Non-significant
ASR_Witd_Raw	R_S_precentral-sup-part	1046	-0.0358152	0.0297499	1017.19	-1.20388	0.228917	-0.0939369	0.0221322	0.673696	Non-significant
ASR_Witd_Raw	R_S_suborbital	1046	-0.0386976	0.0300564	1027.44	-1.2875	0.198209	-0.0971738	0.0201045	0.673696	Non-significant
ASR_Witd_Raw	R_S_subparietal	1046	-0.0594839	0.0297312	1021.4	-2.00072	0.0456864	-0.1174	-0.00141689	0.363316	Non-significant
ASR_Witd_Raw	R_S_temporal_inf	1046	-0.0183653	0.0296515	1013.48	-0.619372	0.53581	-0.0767558	0.0392253	0.745669	Non-significant
ASR_Witd_Raw	R_S_temporal_sup	1046	-0.0317648	0.0298745	1023.94	-1.06328	0.287908	-0.0899493	0.0265904	0.673696	Non-significant
ASR_Witd_Raw	R_S_temporal_transverse	1046	-0.00122663	0.029621	1012.88	-0.0414109	0.966976	-0.0588562	0.0567649	0.978697	Non-significant
ASR_Witd_Raw	Accumbens-L	1046	0.00944431	0.0291555	963.292	0.323929	0.746062	-0.0473174	0.0665325	0.900961	Non-significant
ASR_Witd_Raw	Accumbens-R	1046	0.019326	0.0294033	986.097	0.657273	0.511159	-0.0377787	0.0773542	0.745669	Non-significant
ASR_Witd_Raw	Amygdala-L	1046	0.0864302	0.0296335	1015.14	2.91664	0.00361617	0.0288269	0.144566	0.135405	Non-significant
ASR_Witd_Raw	Amygdala-R	1046	0.0327699	0.0298222	1021.6	1.09884	0.272096	-0.0252343	0.0911688	0.673696	Non-significant
ASR_Witd_Raw	Brain Stem	1046	-0.0163733	0.0295162	1007.67	-0.554721	0.579208	-0.0739322	0.0412268	0.772429	Non-significant
ASR_Witd_Raw	Caudate-L	1046	-0.0125596	0.0297979	1020.63	-0.421493	0.673484	-0.0705996	0.0456483	0.826999	Non-significant
ASR_Witd_Raw	Caudate-R	1046	-0.0301038	0.0298601	1023.67	-1.00816	0.313615	-0.0881647	0.0284026	0.680179	Non-significant
ASR_Witd_Raw	Cerebellum-L	1046	-0.0343799	0.0301039	1023.99	-1.14204	0.253703	-0.0933781	0.0241496	0.673696	Non-significant
ASR_Witd_Raw	Cerebellum-R	1046	-0.0340878	0.0298756	1024.31	-1.14099	0.254141	-0.0926224	0.0240036	0.673696	Non-significant
ASR_Witd_Raw	Diencephalon-L	1046	0.0448999	0.0293306	993.595	1.53082	0.126133	-0.0122896	0.102167	0.585116	Non-significant
ASR_Witd_Raw	Diencephalon-R	1046	-0.0353294	0.0293993	1003.38	-1.20171	0.229761	-0.0925117	0.022286	0.673696	Non-significant
ASR_Witd_Raw	Hippocampus-L	1046	0.0552683	0.0295662	991.685	1.86931	0.0618742	-0.00235831	0.113024	0.430541	Non-significant
ASR_Witd_Raw	Hippocampus-R	1046	0.0312236	0.0297098	1004.86	1.05095	0.293533	-0.0267348	0.089183	0.673696	Non-significant
ASR_Witd_Raw	Pallidum-L	1046	-0.0244777	0.0295983	1007.72	-0.826996	0.408435	-0.0821369	0.0333571	0.745669	Non-significant
ASR_Witd_Raw	Pallidum-R	1046	0.0206213	0.0293982	994.19	0.70145	0.483187	-0.0366015	0.0781598	0.745669	Non-significant
ASR_Witd_Raw	Putamen-L	1046	-0.00612387	0.0293039	986.929	-0.208978	0.834508	-0.0634332	0.0509496	0.935321	Non-significant
ASR_Witd_Raw	Putamen-R	1046	0.00552396	0.0293985	994.548	0.1879	0.850994	-0.0517114	0.0630419	0.94744	Non-significant
ASR_Witd_Raw	Thalamus-L	1046	-0.0061748	0.0293414	988.061	-0.210447	0.833362	-0.0632872	0.0512649	0.935321	Non-significant
ASR_Witd_Raw	Thalamus-R	1046	-0.0250202	0.029562	1005.44	-0.846364	0.397551	-0.0826011	0.0327571	0.745669	Non-significant
ASR_Soma_Raw	L_G_and_S_frontomargin	1046	-0.0589414	0.0305867	1029.78	-1.92703	0.0542507	-0.118417	0.000950225	0.218547	Non-significant
ASR_Soma_Raw	L_G_and_S_occipital_inf	1046	0.0170067	0.0307983	1032.86	0.552197	0.580933	-0.0429853	0.0771108	0.776126	Non-significant
ASR_Soma_Raw	L_G_and_S_paracentral	1046	0.0651164	0.0312134	1031.82	2.08617	0.0372085	0.00422466	0.125947	0.18276	Non-significant
ASR_Soma_Raw	L_G_and_S_subcentral	1046	0.0591343	0.0311071	1033	1.90099	0.0575813	-0.00126804	0.120258	0.218547	Non-significant
ASR_Soma_Raw	L_G_and_S_transv_frontopol	1046	-0.0194449	0.030706	1031.75	-0.633259	0.526705	-0.0793245	0.0404177	0.720981	Non-significant
ASR_Soma_Raw	L_G_and_S_cingul-Ant	1046	0.00778859	0.0310181	1032.08	0.251099	0.801788	-0.0524606	0.0686813	0.879751	Non-significant
ASR_Soma_Raw	L_G_and_S_cingul-Mid-Ant	1046	-0.0310578	0.0306278	1032.52	-1.01404	0.310801	-0.0905052	0.0293385	0.56417	Non-significant
ASR_Soma_Raw	L_G_and_S_cingul-Mid-Post	1046	0.0445981	0.0308767	1029.77	1.44439	0.148932	-0.0153296	0.105575	0.37122	Non-significant
ASR_Soma_Raw	L_G_cingul-Post-dorsal	1046	0.0426979	0.0309753	1032.93	1.37845	0.168363	-0.0174667	0.103481	0.390509	Non-significant
ASR_Soma_Raw	L_G_cingul-Post-ventral	1046	0.0748579	0.0307824	1032.74	2.43184	0.0151916	0.0148643	0.134896	0.12685	Non-significant
ASR_Soma_Raw	L_G_cuneus	1046	-0.0132427	0.0305006	1023.46	-0.434179	0.66425	-0.0724863	0.0467014	0.827834	Non-significant
ASR_Soma_Raw	L_G_front_inf-Opercular	1046	-0.0397564	0.0306388	1027.94	-1.29758	0.194721	-0.099285	0.0203786	0.416903	Non-significant
ASR_Soma_Raw	L_G_front_inf-Orbital	1046	0.0281707	0.0308509	1033	0.913126	0.36139	-0.032128	0.0881969	0.580308	Non-significant
ASR_Soma_Raw	L_G_front_inf-Triangul	1046	-0.0350903	0.0307489	1032.35	-1.14119	0.254056	-0.0949167	0.0250268	0.482129	Non-significant
ASR_Soma_Raw	L_G_front_middle	1046	-0.0840095	0.0307409	1032.16	-2.73283	0.00638659	-0.143748	-0.0237432	0.0820431	Non-significant
ASR_Soma_Raw	L_G_front_sup	1046	-0.0207319	0.0306917	1026.02	-0.675489	0.499517	-0.0804284	0.0393448	0.695162	Non-significant
ASR_Soma_Raw	L_G_Ins_lg_and_S_cent_ins	1046	0.0910939	0.0308504	1025.35	2.95276	0.00322123	0.0312051	0.151903	0.0820431	Non-significant
ASR_Soma_Raw	L_G_insular_short	1046	0.00626648	0.0304843	1015.6	0.205564	0.837172	-0.053	0.0660317	0.890496	Non-significant
ASR_Soma_Raw	L_G_occipital_middle	1046	0.0238067	0.0307819	1033	0.773399	0.439463	-0.0362623	0.0837654	0.643775	Non-significant
ASR_Soma_Raw	L_G_occipital_sup	1046	0.00824562	0.0306357	1031.21	0.269151	0.787867	-0.0513351	0.0681993	0.879751	Non-significant
ASR_Soma_Raw	L_G_oc-temp_lat-fusifor	1046	0.0304828	0.0307462	1032.97	0.991431	0.321707	-0.0295015	0.0903862	0.565527	Non-significant
ASR_Soma_Raw	L_G_oc-temp_med-Lingual	1046	0.00416825	0.030823	1032.97	0.135232	0.892455	-0.0557462	0.0645236	0.9315	Non-significant
ASR_Soma_Raw	L_G_oc-temp_med-Parahip	1046	0.0444166	0.0305767	1028.46	1.45263	0.146632	-0.0152174	0.104036	0.371023	Non-significant
ASR_Soma_Raw	L_G_orbital	1046	-0.0654024	0.0308428	1032.29	-2.12051	0.0342011	-0.12552	-0.0052477	0.18276	Non-significant
ASR_Soma_Raw	L_G_pariet_inf-Angular	1046	-0.0583924	0.0306243	1032.07	-1.90673	0.0568326	-0.117864	0.00179558	0.218547	Non-significant
ASR_Soma_Raw	L_G_pariet_inf-Supramar	1046	0.00829288	0.0309273	1031.82	0.268141	0.788644	-0.0517361	0.0692903	0.879751	Non-significant
ASR_Soma_Raw	L_G_parietal_sup	1046	-0.0101592	0.0309101	1030.02	-0.328668	0.742473	-0.0701825	0.0505204	0.879383	Non-significant
ASR_Soma_Raw	L_G_postcentral	1046	0.0602357	0.0309354	1032.29	1.94714	0.0517883	0.000123716	0.120889	0.218547	Non-significant
ASR_Soma_Raw	L_G_precentral	1046	0.00847729	0.0306655	1030.34	0.276444	0.782262	-0.0511061	0.0686341	0.879751	Non-significant
ASR_Soma_Raw	L_G_precuneus	1046	-0.0194669	0.0310878	1031.07	-0.626191	0.531328	-0.0798956	0.0413825	0.721397	Non-significant
ASR_Soma_Raw	L_G_rectus	1046	0.0312341	0.0312664	1032.7	0.998966	0.318045	-0.0294519	0.0928792	0.565037	Non-significant
ASR_Soma_Raw	L_G_subcallosal	1046	-0.00836086	0.0308685	1025.89	-0.270854	0.786558	-0.0683686	0.0521359	0.879751	Non-significant
ASR_Soma_Raw	L_G_temp_sup-G_T_transv	1046	0.0283158	0.0305988	1030.4	0.925388	0.354981	-0.0311289	0.0883696	0.575551	Non-significant
ASR_Soma_Raw	L_G_temp_sup-Lateral	1046	0.0595322	0.0307093	1027.72	1.93857	0.0528273	-0.000168671	0.119703	0.218547	Non-significant
ASR_Soma_Raw	L_G_temp_sup-Plan_polar	1046	0.0144939	0.030851	1026.38	0.469805	0.638594	-0.0455298	0.0748478	0.810612	Non-significant
ASR_Soma_Raw	L_G_temp_sup-Plan_tempo	1046	0.0463705	0.0306889	1031.52	1.51099	0.131098	-0.0131904	0.107197	0.349744	Non-significant
ASR_Soma_Raw	L_G_temporal_inf	1046	-0.012459	0.0305429	1028.16	-0.407917	0.68342	-0.0717525	0.0477235	0.839199	Non-significant
ASR_Soma_Raw	L_G_temporal_middle	1046	0.00866988	0.031174	1032.94	0.278112	0.780982	-0.0518691	0.0699068	0.879751	Non-significant
ASR_Soma_Raw	L_Lat_Fis-ant-Horizont	1046	-0.0497185	0.0307013	1032.28	-1.61943	0.10566	-0.10953	0.0101668	0.328402	Non-significant
ASR_Soma_Raw	L_Lat_Fis-ant-Vertical	1046	-0.0764611	0.030546	1027.94	-2.50314	0.0124638	-0.13597	-0.0168277	0.117378	Non-significant
ASR_Soma_Raw	L_Lat_Fis-post	1046	0.0646879	0.0306971	1028.28	2.10729	0.0353339	0.00510796	0.12531	0.18276	Non-significant
ASR_Soma_Raw	L_Pole_occipital	1046	0.0476525	0.0307363	1031.48	1.55037	0.12136	-0.0121313	0.107786	0.339561	Non-significant
ASR_Soma_Raw	L_Pole_temporal	1046	0.00068231	0.0307802	1014.48	0.0221671	0.982319	-0.059383	0.0606995	0.988237	Non-significant
ASR_Soma_Raw	L_S_calcarine	1046	-0.00218726	0.0306615	1032.86	-0.0713358	0.943144	-0.061815	0.0578035	0.966289	Non-significant
ASR_Soma_Raw	L_S_central	1046	0.0432238	0.031036	1030.41	1.3927	0.16401	-0.0170142	0.104737	0.385771	Non-significant
ASR_Soma_Raw	L_S_cingul-Marginalis	1046	0.0497772	0.0309299	1030.8	1.60936	0.107844	-0.0103285	0.110423	0.328402	Non-significant
ASR_Soma_Raw	L_S_circular_insula_ant	1046	-0.087405	0.0306603	1025.39	-2.85075	0.00444901	-0.147365	-0.0277385	0.0820431	Non-significant
ASR_Soma_Raw	L_S_circular_insula_inf	1046	0.0495737	0.0308307	1030.32	1.60793	0.108156	-0.010305	0.110146	0.328402	Non-significant
ASR_Soma_Raw	L_S_circular_insula_sup	1046	0.0411059	0.0308151	1032.49	1.33395	0.182513	-0.018868	0.101319	0.406395	Non-significant
ASR_Soma_Raw	L_S_collat_transv_ant	1046	-0.00520359	0.0305808	1022.33	-0.170159	0.864919	-0.0648737	0.0544144	0.914186	Non-significant
ASR_Soma_Raw	L_S_collat_transv_post	1046	0.029595	0.0307901	1032.88	0.961186	0.336684	-0.0303182	0.0897584	0.57156	Non-significant
ASR_Soma_Raw	L_S_front_inf	1046	-0.0911069	0.0308115	1031.56	-2.95691	0.00317812	-0.151059	-0.0308655	0.0820431	Non-significant
ASR_Soma_Raw	L_S_front_middle	1046	-0.0636941	0.0308389	1031.26	-2.06538	0.0391365	-0.123614	-0.00319977	0.184602	Non-significant
ASR_Soma_Raw	L_S_front_sup	1046	-0.0555769	0.0308642	1033	-1.80069	0.0720431	-0.115709	0.00463579	0.255209	Non-significant
ASR_Soma_Raw	L_S_interm_prim-Jensen	1046	-0.0629701	0.0307605	1032.86	-2.04711	0.0408997	-0.122724	-0.00262059	0.184602	Non-significant
ASR_Soma_Raw	L_S_intrapariet_and_P_trans	1046	-0.0664545	0.0311935	1024.15	-2.1304	0.0333764	-0.127089	-0.00543167	0.18276	Non-significant
ASR_Soma_Raw	L_S_oc_middle_and_Lunatus	1046	0.0358203	0.0307002	1033	1.16678	0.24357	-0.0240245	0.0956777	0.482129	Non-significant
ASR_Soma_Raw	L_S_oc_sup_and_transversal	1046	-0.00760842	0.0307254	1032.82	-0.247626	0.804473	-0.0673854	0.0524445	0.879751	Non-significant
ASR_Soma_Raw	L_S_occipital_ant	1046	0.0584984	0.0306792	1030.37	1.90677	0.0568279	-0.00117569	0.118526	0.218547	Non-significant
ASR_Soma_Raw	L_S_oc-temp_lat	1046	-0.0268258	0.0306981	1031.03	-0.873859	0.382399	-0.0866331	0.0330875	0.592598	Non-significant
ASR_Soma_Raw	L_S_oc-temp_med_and_Lingual	1046	0.0546349	0.0308324	1032.88	1.77199	0.0766905	-0.00533472	0.11494	0.255209	Non-significant
ASR_Soma_Raw	L_S_orbital_lateral	1046	-0.0690916	0.0307477	1031.22	-2.24705	0.0248478	-0.129015	-0.00910474	0.165983	Non-significant
ASR_Soma_Raw	L_S_orbital_med-olfact	1046	-0.0230299	0.030631	1028.83	-0.751849	0.452314	-0.0828359	0.0366369	0.651176	Non-significant
ASR_Soma_Raw	L_S_orbital-H_Shaped	1046	-0.0291161	0.0306009	1026.97	-0.951477	0.341586	-0.0887662	0.0305879	0.57156	Non-significant
ASR_Soma_Raw	L_S_parieto_occipital	1046	0.0435974	0.0309039	1029.88	1.41074	0.158622	-0.0164311	0.104287	0.378428	Non-significant
ASR_Soma_Raw	L_S_pericallosal	1046	0.0546018	0.0305627	1028.69	1.78655	0.0743048	-0.00477542	0.114588	0.255209	Non-significant
ASR_Soma_Raw	L_S_postcentral	1046	0.0220379	0.030738	1032.77	0.716958	0.473562	-0.0377526	0.0821531	0.675939	Non-significant
ASR_Soma_Raw	L_S_precentral-inf-part	1046	-0.0486485	0.0310577	1032.77	-1.56639	0.117563	-0.108983	0.0122664	0.339561	Non-significant
ASR_Soma_Raw	L_S_precentral-sup-part	1046	-0.0268738	0.0309619	1032.79	-0.867965	0.385615	-0.087258	0.0334591	0.592598	Non-significant
ASR_Soma_Raw	L_S_suborbital	1046	0.0449001	0.0316973	1028.83	1.41653	0.156924	-0.0166113	0.10743	0.378428	Non-significant
ASR_Soma_Raw	L_S_subparietal	1046	0.040329	0.0308343	1032.51	1.30793	0.19119	-0.0195173	0.101071	0.414658	Non-significant
ASR_Soma_Raw	L_S_temporal_inf	1046	-0.00446708	0.0309478	1032.58	-0.144342	0.885258	-0.0645544	0.0564023	0.9298	Non-significant
ASR_Soma_Raw	L_S_temporal_sup	1046	-0.00167395	0.0307502	1031.2	-0.0544372	0.956597	-0.0614046	0.0587033	0.974096	Non-significant
ASR_Soma_Raw	L_S_temporal_transverse	1046	0.0732171	0.0305831	1032.06	2.39404	0.0168417	0.0138234	0.1333	0.133931	Non-significant
ASR_Soma_Raw	R_G_and_S_frontomargin	1046	-0.0478659	0.0307834	1031.75	-1.55492	0.120271	-0.107878	0.0121658	0.339561	Non-significant
ASR_Soma_Raw	R_G_and_S_occipital_inf	1046	0.0248545	0.0307367	1032.22	0.808628	0.418916	-0.0352681	0.0846423	0.629659	Non-significant
ASR_Soma_Raw	R_G_and_S_paracentral	1046	0.0869215	0.0311631	1032.27	2.78924	0.00538033	0.0261017	0.147628	0.0820431	Non-significant
ASR_Soma_Raw	R_G_and_S_subcentral	1046	0.0840949	0.0314019	1032.65	2.67801	0.00752355	0.0231455	0.145944	0.0897452	Non-significant
ASR_Soma_Raw	R_G_and_S_transv_frontopol	1046	-0.0140835	0.0305386	1028.63	-0.461172	0.644772	-0.0735225	0.0456117	0.810612	Non-significant
ASR_Soma_Raw	R_G_and_S_cingul-Ant	1046	-0.0216431	0.0306875	1031.13	-0.705272	0.4808	-0.0813375	0.0383868	0.677178	Non-significant
ASR_Soma_Raw	R_G_and_S_cingul-Mid-Ant	1046	-0.00926592	0.0306987	1032.76	-0.301835	0.762839	-0.069084	0.0506224	0.879751	Non-significant
ASR_Soma_Raw	R_G_and_S_cingul-Mid-Post	1046	0.0936015	0.0307134	1029.67	3.04758	0.00236578	0.0338786	0.153735	0.0820431	Non-significant
ASR_Soma_Raw	R_G_cingul-Post-dorsal	1046	0.0196319	0.0308627	1032.47	0.636102	0.524851	-0.0403245	0.0801473	0.720981	Non-significant
ASR_Soma_Raw	R_G_cingul-Post-ventral	1046	0.0568547	0.0308757	1032.94	1.84141	0.0658482	-0.00325645	0.11715	0.239058	Non-significant
ASR_Soma_Raw	R_G_cuneus	1046	0.00633202	0.0306583	1031.41	0.206535	0.836414	-0.0533072	0.0663004	0.890496	Non-significant
ASR_Soma_Raw	R_G_front_inf-Opercular	1046	-0.0215811	0.0307214	1032.51	-0.702477	0.48254	-0.0812057	0.0392199	0.677178	Non-significant
ASR_Soma_Raw	R_G_front_inf-Orbital	1046	-0.0256301	0.0307382	1032.96	-0.833821	0.404575	-0.0853192	0.0347703	0.614218	Non-significant
ASR_Soma_Raw	R_G_front_inf-Triangul	1046	0.0156837	0.0309361	1033	0.506971	0.612283	-0.0444548	0.0762521	0.798838	Non-significant
ASR_Soma_Raw	R_G_front_middle	1046	-0.0852557	0.0311448	1031.77	-2.73739	0.00629929	-0.146107	-0.024658	0.0820431	Non-significant
ASR_Soma_Raw	R_G_front_sup	1046	-0.0274324	0.0306356	1025.86	-0.895443	0.37076	-0.0870952	0.0324102	0.584122	Non-significant
ASR_Soma_Raw	R_G_Ins_lg_and_S_cent_ins	1046	0.101862	0.0309454	1032.56	3.29167	0.00102969	0.0417001	0.162452	0.0820431	Non-significant
ASR_Soma_Raw	R_G_insular_short	1046	0.00259403	0.030639	1030.18	0.0846643	0.932545	-0.0569852	0.0625791	0.961327	Non-significant
ASR_Soma_Raw	R_G_occipital_middle	1046	0.0353484	0.0308632	1032.73	1.14532	0.25234	-0.0248342	0.0954968	0.482129	Non-significant
ASR_Soma_Raw	R_G_occipital_sup	1046	0.0142382	0.0309493	1029.57	0.46005	0.645578	-0.0459217	0.0748861	0.810612	Non-significant
ASR_Soma_Raw	R_G_oc-temp_lat-fusifor	1046	0.0288164	0.0308023	1032.95	0.935528	0.349735	-0.0311476	0.0889736	0.572606	Non-significant
ASR_Soma_Raw	R_G_oc-temp_med-Lingual	1046	0.0291914	0.0305984	1032.78	0.954018	0.340298	-0.0303154	0.0890573	0.57156	Non-significant
ASR_Soma_Raw	R_G_oc-temp_med-Parahip	1046	0.0646594	0.030941	1031.7	2.08976	0.0368836	0.00438008	0.125044	0.18276	Non-significant
ASR_Soma_Raw	R_G_orbital	1046	-0.00935143	0.0307128	1032.41	-0.30448	0.760823	-0.069349	0.0504343	0.879751	Non-significant
ASR_Soma_Raw	R_G_pariet_inf-Angular	1046	-0.0844196	0.0308515	1031.4	-2.73632	0.00631976	-0.144418	-0.0240898	0.0820431	Non-significant
ASR_Soma_Raw	R_G_pariet_inf-Supramar	1046	0.0352135	0.0307196	1032.98	1.14629	0.251942	-0.0244497	0.0955168	0.482129	Non-significant
ASR_Soma_Raw	R_G_parietal_sup	1046	0.000398755	0.0309385	1030.69	0.0128886	0.989719	-0.0596631	0.0612279	0.989719	Non-significant
ASR_Soma_Raw	R_G_postcentral	1046	0.0895347	0.0311899	1032.74	2.87063	0.00418017	0.0288969	0.150576	0.0820431	Non-significant
ASR_Soma_Raw	R_G_precentral	1046	0.0449053	0.0308178	1024.19	1.45712	0.145389	-0.0149844	0.105361	0.371023	Non-significant
ASR_Soma_Raw	R_G_precuneus	1046	-0.0429496	0.0314015	1027.29	-1.36776	0.171688	-0.103983	0.0185074	0.392635	Non-significant
ASR_Soma_Raw	R_G_rectus	1046	0.0128882	0.0309099	1025.22	0.416958	0.676796	-0.047133	0.0737097	0.837222	Non-significant
ASR_Soma_Raw	R_G_subcallosal	1046	0.0266738	0.0308071	1020.56	0.865832	0.386786	-0.0334541	0.0867225	0.592598	Non-significant
ASR_Soma_Raw	R_G_temp_sup-G_T_transv	1046	0.0320948	0.030664	1030.24	1.04666	0.295502	-0.0274191	0.0926873	0.542295	Non-significant
ASR_Soma_Raw	R_G_temp_sup-Lateral	1046	0.0710854	0.0309262	1032.43	2.29855	0.0217297	0.0110632	0.132109	0.157777	Non-significant
ASR_Soma_Raw	R_G_temp_sup-Plan_polar	1046	0.0791263	0.0311243	1032.97	2.54227	0.0111587	0.0185908	0.140003	0.116469	Non-significant
ASR_Soma_Raw	R_G_temp_sup-Plan_tempo	1046	0.0922817	0.0309698	1031.6	2.97973	0.00295262	0.0321529	0.153135	0.0820431	Non-significant
ASR_Soma_Raw	R_G_temporal_inf	1046	0.0370241	0.0306527	1029.61	1.20786	0.227379	-0.0226238	0.0969577	0.463077	Non-significant
ASR_Soma_Raw	R_G_temporal_middle	1046	-0.00857012	0.0309813	1031.73	-0.276622	0.782126	-0.0689293	0.051854	0.879751	Non-significant
ASR_Soma_Raw	R_Lat_Fis-ant-Horizont	1046	-0.0766595	0.0306908	1031.16	-2.4978	0.0126515	-0.136262	-0.0164231	0.117378	Non-significant
ASR_Soma_Raw	R_Lat_Fis-ant-Vertical	1046	-0.0542618	0.0307514	1033	-1.76453	0.0779381	-0.114052	0.00592634	0.255209	Non-significant
ASR_Soma_Raw	R_Lat_Fis-post	1046	0.0694404	0.0313099	1033	2.21784	0.0267826	0.00862759	0.130893	0.172027	Non-significant
ASR_Soma_Raw	R_Pole_occipital	1046	0.0707693	0.0306202	1032.65	2.3112	0.0210181	0.0110009	0.130408	0.157777	Non-significant
ASR_Soma_Raw	R_Pole_temporal	1046	0.0247814	0.0312489	1030.81	0.793031	0.427942	-0.0360354	0.0858601	0.632446	Non-significant
ASR_Soma_Raw	R_S_calcarine	1046	-0.00804111	0.0306144	1032.77	-0.262658	0.792867	-0.0675077	0.052047	0.879751	Non-significant
ASR_Soma_Raw	R_S_central	1046	0.0584085	0.0312032	1032.95	1.87187	0.0615063	-0.0021507	0.119972	0.228257	Non-significant
ASR_Soma_Raw	R_S_cingul-Marginalis	1046	0.0186518	0.0307791	1032.56	0.605989	0.544656	-0.0411131	0.0791593	0.733528	Non-significant
ASR_Soma_Raw	R_S_circular_insula_ant	1046	-0.0703233	0.0308649	1032.24	-2.27842	0.022905	-0.130476	-0.0101443	0.15938	Non-significant
ASR_Soma_Raw	R_S_circular_insula_inf	1046	0.0756785	0.0309622	1030.87	2.44422	0.0146832	0.0154991	0.136356	0.12685	Non-significant
ASR_Soma_Raw	R_S_circular_insula_sup	1046	0.0464601	0.0309144	1032.85	1.50286	0.133181	-0.0135552	0.107266	0.349744	Non-significant
ASR_Soma_Raw	R_S_collat_transv_ant	1046	0.0248409	0.0309435	1027.09	0.802783	0.422286	-0.0355118	0.0851768	0.629659	Non-significant
ASR_Soma_Raw	R_S_collat_transv_post	1046	0.0354938	0.030685	1032.8	1.15672	0.247656	-0.0244306	0.0952355	0.482129	Non-significant
ASR_Soma_Raw	R_S_front_inf	1046	-0.0391365	0.0309452	1032.9	-1.26471	0.206262	-0.0992392	0.0216084	0.425256	Non-significant
ASR_Soma_Raw	R_S_front_middle	1046	-0.0481105	0.0310849	1032.89	-1.54771	0.121998	-0.108558	0.0127042	0.339561	Non-significant
ASR_Soma_Raw	R_S_front_sup	1046	-0.0815996	0.0311645	1032.78	-2.61835	0.00896494	-0.142354	-0.0208488	0.0998097	Non-significant
ASR_Soma_Raw	R_S_interm_prim-Jensen	1046	-0.0639886	0.0310975	1030.44	-2.05768	0.0398724	-0.124366	-0.00287131	0.184602	Non-significant
ASR_Soma_Raw	R_S_intrapariet_and_P_trans	1046	-0.0517815	0.0312557	1023.46	-1.6567	0.0978859	-0.112492	0.00948779	0.314364	Non-significant
ASR_Soma_Raw	R_S_oc_middle_and_Lunatus	1046	0.0461813	0.0307965	1032.97	1.49956	0.134034	-0.0140181	0.1061	0.349744	Non-significant
ASR_Soma_Raw	R_S_oc_sup_and_transversal	1046	0.000912394	0.0309772	1032.98	0.0294537	0.976508	-0.0595183	0.0612651	0.988237	Non-significant
ASR_Soma_Raw	R_S_occipital_ant	1046	0.0679234	0.0310541	1031.95	2.18726	0.0289475	0.00751443	0.128661	0.179046	Non-significant
ASR_Soma_Raw	R_S_oc-temp_lat	1046	0.0328497	0.0308833	1032.95	1.06367	0.287727	-0.0271553	0.0933914	0.533893	Non-significant
ASR_Soma_Raw	R_S_oc-temp_med_and_Lingual	1046	0.0399903	0.0310547	1032.91	1.28774	0.198126	-0.0205859	0.100505	0.418824	Non-significant
ASR_Soma_Raw	R_S_orbital_lateral	1046	-0.0404633	0.0307433	1032.88	-1.31617	0.18841	-0.10029	0.019615	0.414006	Non-significant
ASR_Soma_Raw	R_S_orbital_med-olfact	1046	0.00645911	0.0306519	1030.66	0.210724	0.833144	-0.0530362	0.0672544	0.890496	Non-significant
ASR_Soma_Raw	R_S_orbital-H_Shaped	1046	0.0307195	0.0306418	1028.44	1.00254	0.31632	-0.02915	0.0903768	0.565037	Non-significant
ASR_Soma_Raw	R_S_parieto_occipital	1046	0.0276367	0.0308017	1030.67	0.897247	0.369797	-0.0321434	0.0884903	0.584122	Non-significant
ASR_Soma_Raw	R_S_pericallosal	1046	0.0415924	0.0305724	1032.4	1.36046	0.173982	-0.01782	0.101515	0.392635	Non-significant
ASR_Soma_Raw	R_S_postcentral	1046	0.0591692	0.0308072	1032.84	1.92063	0.0550536	-0.000695256	0.119555	0.218547	Non-significant
ASR_Soma_Raw	R_S_precentral-inf-part	1046	-0.0294942	0.0310412	1031.66	-0.950164	0.342251	-0.0897708	0.0314684	0.57156	Non-significant
ASR_Soma_Raw	R_S_precentral-sup-part	1046	-0.0108282	0.0308129	1032.04	-0.351417	0.725347	-0.0710362	0.0491456	0.871461	Non-significant
ASR_Soma_Raw	R_S_suborbital	1046	0.029169	0.031037	1032.16	0.939812	0.347534	-0.0311126	0.0900666	0.572606	Non-significant
ASR_Soma_Raw	R_S_subparietal	1046	-0.00756464	0.030794	1032.99	-0.245653	0.805999	-0.0674135	0.0527587	0.879751	Non-significant
ASR_Soma_Raw	R_S_temporal_inf	1046	0.015267	0.0306997	1032.24	0.497301	0.619083	-0.0445549	0.0751609	0.801449	Non-significant
ASR_Soma_Raw	R_S_temporal_sup	1046	-0.0119853	0.0308782	1032.79	-0.388147	0.697988	-0.0719463	0.0486704	0.844666	Non-significant
ASR_Soma_Raw	R_S_temporal_transverse	1046	0.0432767	0.0306574	1031.57	1.41162	0.158362	-0.016224	0.104035	0.378428	Non-significant
ASR_Soma_Raw	Accumbens-L	1046	-0.014732	0.0303836	1006.64	-0.484866	0.627877	-0.0738028	0.044858	0.80658	Non-significant
ASR_Soma_Raw	Accumbens-R	1046	-0.0156743	0.0305634	1019.06	-0.512844	0.608171	-0.0750023	0.044972	0.798838	Non-significant
ASR_Soma_Raw	Amygdala-L	1046	0.0857168	0.0306838	1032.13	2.79355	0.00530973	0.0259538	0.145614	0.0820431	Non-significant
ASR_Soma_Raw	Amygdala-R	1046	0.0647726	0.0307885	1032.87	2.10379	0.035638	0.0047031	0.124759	0.18276	Non-significant
ASR_Soma_Raw	Brain Stem	1046	0.0230146	0.0305971	1029.42	0.752181	0.452114	-0.0365587	0.0827892	0.651176	Non-significant
ASR_Soma_Raw	Caudate-L	1046	-0.0544075	0.0307712	1032.74	-1.76813	0.0773343	-0.114136	0.00626515	0.255209	Non-significant
ASR_Soma_Raw	Caudate-R	1046	-0.0490016	0.0308303	1032.93	-1.5894	0.112276	-0.108865	0.0115924	0.334824	Non-significant
ASR_Soma_Raw	Cerebellum-L	1046	-0.0397136	0.0311014	1032.98	-1.27691	0.201922	-0.100262	0.0210184	0.421512	Non-significant
ASR_Soma_Raw	Cerebellum-R	1046	-0.0357566	0.0308656	1032.94	-1.15846	0.246943	-0.0957519	0.024685	0.482129	Non-significant
ASR_Soma_Raw	Diencephalon-L	1046	-0.0030011	0.0305102	1021.13	-0.098364	0.921663	-0.0622349	0.0571359	0.95601	Non-significant
ASR_Soma_Raw	Diencephalon-R	1046	-0.0161508	0.0305181	1027.7	-0.52922	0.596767	-0.075422	0.0438334	0.790953	Non-significant
ASR_Soma_Raw	Hippocampus-L	1046	0.089028	0.0306584	1021.16	2.90387	0.00376516	0.0293699	0.149006	0.0820431	Non-significant
ASR_Soma_Raw	Hippocampus-R	1046	0.0647063	0.030771	1028.48	2.10283	0.035723	0.0048927	0.12501	0.18276	Non-significant
ASR_Soma_Raw	Pallidum-L	1046	-0.0465121	0.0306602	1029.67	-1.51702	0.12957	-0.106258	0.0133202	0.349744	Non-significant
ASR_Soma_Raw	Pallidum-R	1046	0.0340054	0.0305197	1024.31	1.11421	0.265449	-0.0255642	0.093483	0.49809	Non-significant
ASR_Soma_Raw	Putamen-L	1046	-0.0101202	0.0304675	1018.23	-0.332164	0.739834	-0.0692901	0.0498242	0.879383	Non-significant
ASR_Soma_Raw	Putamen-R	1046	0.0299666	0.0305311	1022.85	0.981511	0.326573	-0.0293113	0.0901006	0.568101	Non-significant
ASR_Soma_Raw	Thalamus-L	1046	-0.0121314	0.0304984	1020.17	-0.397771	0.690882	-0.0713649	0.047853	0.84217	Non-significant
ASR_Soma_Raw	Thalamus-R	1046	-0.00634261	0.0306672	1028.83	-0.206821	0.836191	-0.0659084	0.0539049	0.890496	Non-significant
ASR_Thot_Raw	L_G_and_S_frontomargin	1046	-0.0388998	0.0296607	1009.63	-1.31149	0.18999	-0.0967242	0.0189969	0.36055	Non-significant
ASR_Thot_Raw	L_G_and_S_occipital_inf	1046	0.0281817	0.0298916	1022.36	0.942798	0.346007	-0.0300199	0.0865983	0.535487	Non-significant
ASR_Thot_Raw	L_G_and_S_paracentral	1046	0.0687035	0.0302639	1017.75	2.27014	0.0234073	0.00980923	0.127915	0.109734	Non-significant
ASR_Thot_Raw	L_G_and_S_subcentral	1046	0.111439	0.0300737	1025.07	3.70554	0.000222213	0.053011	0.170517	0.0142892	Significant
ASR_Thot_Raw	L_G_and_S_transv_frontopol	1046	0.0280479	0.0297678	1015.45	0.942222	0.346303	-0.0298659	0.0863248	0.535487	Non-significant
ASR_Thot_Raw	L_G_and_S_cingul-Ant	1046	0.0361163	0.0300715	1017.83	1.20101	0.230025	-0.0222749	0.0956077	0.414916	Non-significant
ASR_Thot_Raw	L_G_and_S_cingul-Mid-Ant	1046	-0.00379622	0.0297398	1020.71	-0.127648	0.898453	-0.0617219	0.0542992	0.949631	Non-significant
ASR_Thot_Raw	L_G_and_S_cingul-Mid-Post	1046	0.0952457	0.0298022	1012.54	3.19593	0.00143694	0.0373417	0.153825	0.0171406	Significant
ASR_Thot_Raw	L_G_cingul-Post-dorsal	1046	0.0583752	0.0300722	1025.78	1.94117	0.0525115	-3.43074e-05	0.11753	0.171434	Non-significant
ASR_Thot_Raw	L_G_cingul-Post-ventral	1046	0.0545642	0.0299133	1020.88	1.82408	0.0684328	-0.00372225	0.112968	0.1937	Non-significant
ASR_Thot_Raw	L_G_cuneus	1046	0.0220355	0.0294871	997.807	0.747292	0.455063	-0.0357148	0.0794113	0.628063	Non-significant
ASR_Thot_Raw	L_G_front_inf-Opercular	1046	-0.0207995	0.0296881	1008.17	-0.700602	0.483713	-0.0787327	0.0370959	0.631759	Non-significant
ASR_Thot_Raw	L_G_front_inf-Orbital	1046	0.0174637	0.0299738	1024.44	0.582631	0.56027	-0.0409004	0.0760316	0.687979	Non-significant
ASR_Thot_Raw	L_G_front_inf-Triangul	1046	0.00169519	0.0298534	1019.6	0.056784	0.954728	-0.0565054	0.0599487	0.978157	Non-significant
ASR_Thot_Raw	L_G_front_middle	1046	-0.0771732	0.0298398	1019.05	-2.58625	0.00984032	-0.135481	-0.0190611	0.0864912	Non-significant
ASR_Thot_Raw	L_G_front_sup	1046	0.00398529	0.0297068	1003.28	0.134154	0.893308	-0.053797	0.0621978	0.949631	Non-significant
ASR_Thot_Raw	L_G_Ins_lg_and_S_cent_ins	1046	0.0882399	0.0298569	1003.31	2.95542	0.00319539	0.0302619	0.147469	0.0333519	Significant
ASR_Thot_Raw	L_G_insular_short	1046	0.0336225	0.0294149	984.712	1.14304	0.253298	-0.0236051	0.0912656	0.445272	Non-significant
ASR_Thot_Raw	L_G_occipital_middle	1046	0.0164416	0.0299059	1025.23	0.549778	0.582592	-0.0420175	0.0746581	0.710166	Non-significant
ASR_Thot_Raw	L_G_occipital_sup	1046	0.0393864	0.0296683	1013.92	1.32756	0.184623	-0.0187415	0.0970895	0.355749	Non-significant
ASR_Thot_Raw	L_G_oc-temp_lat-fusifor	1046	0.0423478	0.0298408	1023.2	1.41913	0.156167	-0.0159501	0.100463	0.332016	Non-significant
ASR_Thot_Raw	L_G_oc-temp_med-Lingual	1046	0.0258844	0.0299355	1025.43	0.864674	0.38742	-0.0326982	0.0841221	0.561722	Non-significant
ASR_Thot_Raw	L_G_oc-temp_med-Parahip	1046	0.0296005	0.0296183	1005.55	0.999398	0.317842	-0.0281766	0.0873825	0.50552	Non-significant
ASR_Thot_Raw	L_G_orbital	1046	0.00849141	0.0299862	1018.74	0.283177	0.777098	-0.049784	0.0673571	0.886186	Non-significant
ASR_Thot_Raw	L_G_pariet_inf-Angular	1046	-0.0519844	0.0297151	1017.88	-1.74943	0.0805186	-0.10982	0.00613622	0.216881	Non-significant
ASR_Thot_Raw	L_G_pariet_inf-Supramar	1046	0.0359204	0.0299749	1017.16	1.19835	0.231061	-0.0223617	0.0946794	0.414916	Non-significant
ASR_Thot_Raw	L_G_parietal_sup	1046	0.0215934	0.0300878	1030.89	0.71768	0.473117	-0.0372082	0.0801556	0.631759	Non-significant
ASR_Thot_Raw	L_G_postcentral	1046	0.0579791	0.0300115	1019.02	1.9319	0.0536493	-0.000390926	0.116763	0.171434	Non-significant
ASR_Thot_Raw	L_G_precentral	1046	0.00287712	0.0297153	1012.47	0.096823	0.922886	-0.0550795	0.0608477	0.960426	Non-significant
ASR_Thot_Raw	L_G_precuneus	1046	-0.0265022	0.0302496	1030.24	-0.876116	0.381171	-0.0857287	0.0323222	0.561722	Non-significant
ASR_Thot_Raw	L_G_rectus	1046	0.0419926	0.03033	1020.07	1.38453	0.1665	-0.0169193	0.101674	0.335007	Non-significant
ASR_Thot_Raw	L_G_subcallosal	1046	0.00848658	0.029865	1000.73	0.284165	0.776343	-0.0496094	0.0669983	0.886186	Non-significant
ASR_Thot_Raw	L_G_temp_sup-G_T_transv	1046	0.056338	0.0296221	1013.37	1.90189	0.0574685	-0.00118025	0.114924	0.171434	Non-significant
ASR_Thot_Raw	L_G_temp_sup-Lateral	1046	0.0857486	0.0296716	1008.23	2.88992	0.00393598	0.0280796	0.144008	0.0386653	Significant
ASR_Thot_Raw	L_G_temp_sup-Plan_polar	1046	0.0443812	0.029843	1007.09	1.48716	0.137287	-0.0135687	0.103375	0.318429	Non-significant
ASR_Thot_Raw	L_G_temp_sup-Plan_tempo	1046	0.040755	0.0297508	1013.76	1.36988	0.171028	-0.0170675	0.0991577	0.34002	Non-significant
ASR_Thot_Raw	L_G_temporal_inf	1046	0.0188029	0.0295684	1005.81	0.635911	0.524979	-0.0387918	0.0765893	0.664178	Non-significant
ASR_Thot_Raw	L_G_temporal_middle	1046	0.021479	0.0302587	1021.61	0.709844	0.477963	-0.0373272	0.0808626	0.631759	Non-significant
ASR_Thot_Raw	L_Lat_Fis-ant-Horizont	1046	-0.0307977	0.0298783	1028.14	-1.03077	0.302891	-0.0893327	0.027295	0.49591	Non-significant
ASR_Thot_Raw	L_Lat_Fis-ant-Vertical	1046	-0.0431993	0.0296307	1005.83	-1.45793	0.145173	-0.100916	0.0147075	0.331547	Non-significant
ASR_Thot_Raw	L_Lat_Fis-post	1046	0.0751192	0.0297047	1009.25	2.52887	0.0115945	0.0174367	0.134012	0.0922042	Non-significant
ASR_Thot_Raw	L_Pole_occipital	1046	0.0278599	0.029819	1015.26	0.934302	0.35037	-0.0302884	0.0860386	0.536806	Non-significant
ASR_Thot_Raw	L_Pole_temporal	1046	0.0638911	0.0296768	987.362	2.1529	0.0315684	0.00625913	0.122779	0.135178	Non-significant
ASR_Thot_Raw	L_S_calcarine	1046	0.0142639	0.0297635	1022.48	0.47924	0.63187	-0.0440472	0.0721434	0.74188	Non-significant
ASR_Thot_Raw	L_S_central	1046	0.06831	0.0300353	1014.07	2.27432	0.0231548	0.0099891	0.12765	0.109734	Non-significant
ASR_Thot_Raw	L_S_cingul-Marginalis	1046	0.0668125	0.029946	1014.36	2.2311	0.0258925	0.00859476	0.125545	0.116866	Non-significant
ASR_Thot_Raw	L_S_circular_insula_ant	1046	-0.0606094	0.0297049	997.409	-2.04038	0.0415751	-0.118599	-0.00268784	0.15429	Non-significant
ASR_Thot_Raw	L_S_circular_insula_inf	1046	0.0893729	0.0298051	1016.67	2.99858	0.00277838	0.0315011	0.148307	0.0309327	Significant
ASR_Thot_Raw	L_S_circular_insula_sup	1046	0.0695539	0.0298523	1020.85	2.32993	0.020004	0.0114925	0.128016	0.107763	Non-significant
ASR_Thot_Raw	L_S_collat_transv_ant	1046	0.0412437	0.0295345	995.696	1.39646	0.162888	-0.0163465	0.0989009	0.335007	Non-significant
ASR_Thot_Raw	L_S_collat_transv_post	1046	0.0202409	0.0299245	1025.33	0.676401	0.498939	-0.0380823	0.0786372	0.636051	Non-significant
ASR_Thot_Raw	L_S_front_inf	1046	-0.104682	0.0298498	1019.26	-3.50697	0.000472991	-0.163469	-0.0467118	0.0142892	Significant
ASR_Thot_Raw	L_S_front_middle	1046	-0.0492195	0.0299246	1015.6	-1.64479	0.100324	-0.107512	0.00923924	0.25006	Non-significant
ASR_Thot_Raw	L_S_front_sup	1046	-0.04943	0.0299934	1025.14	-1.64803	0.0996527	-0.108412	0.00883005	0.25006	Non-significant
ASR_Thot_Raw	L_S_interm_prim-Jensen	1046	-0.0584318	0.0298923	1024.44	-1.95474	0.0508852	-0.11661	2.18763e-05	0.171434	Non-significant
ASR_Thot_Raw	L_S_intrapariet_and_P_trans	1046	-0.065705	0.0304228	1033	-2.15973	0.0310233	-0.125252	-0.00655154	0.135178	Non-significant
ASR_Thot_Raw	L_S_oc_middle_and_Lunatus	1046	0.0257527	0.0298321	1025.2	0.863254	0.3882	-0.0324136	0.0839438	0.561722	Non-significant
ASR_Thot_Raw	L_S_oc_sup_and_transversal	1046	0.0300261	0.0298487	1026.71	1.00594	0.31468	-0.0282835	0.0881523	0.505304	Non-significant
ASR_Thot_Raw	L_S_occipital_ant	1046	0.0282686	0.0297691	1013.88	0.949595	0.342544	-0.0297163	0.0864334	0.535487	Non-significant
ASR_Thot_Raw	L_S_oc-temp_lat	1046	-0.0156961	0.0297625	1013.25	-0.527377	0.598047	-0.0740049	0.0421921	0.723723	Non-significant
ASR_Thot_Raw	L_S_oc-temp_med_and_Lingual	1046	0.0683737	0.0299006	1022.01	2.2867	0.0224172	0.0101344	0.126779	0.109734	Non-significant
ASR_Thot_Raw	L_S_orbital_lateral	1046	-0.0618215	0.029821	1014.81	-2.07309	0.038416	-0.120127	-0.0037622	0.146672	Non-significant
ASR_Thot_Raw	L_S_orbital_med-olfact	1046	-0.00116936	0.0296678	1007.08	-0.039415	0.968567	-0.0589287	0.0568544	0.984713	Non-significant
ASR_Thot_Raw	L_S_orbital-H_Shaped	1046	0.0208781	0.0296256	1004.94	0.704732	0.48114	-0.0367703	0.0788757	0.631759	Non-significant
ASR_Thot_Raw	L_S_parieto_occipital	1046	0.0697898	0.029886	1010.65	2.3352	0.019728	0.0116033	0.128229	0.107763	Non-significant
ASR_Thot_Raw	L_S_pericallosal	1046	0.0298953	0.0296104	1003.9	1.00962	0.312921	-0.0278832	0.0876478	0.505304	Non-significant
ASR_Thot_Raw	L_S_postcentral	1046	0.0534465	0.029795	1021.48	1.79381	0.0731392	-0.00472685	0.111501	0.203571	Non-significant
ASR_Thot_Raw	L_S_precentral-inf-part	1046	-0.0579787	0.0301716	1026.77	-1.92163	0.0549292	-0.117033	0.000710244	0.171434	Non-significant
ASR_Thot_Raw	L_S_precentral-sup-part	1046	-0.042599	0.0300778	1027.07	-1.41629	0.156993	-0.101588	0.0158611	0.332016	Non-significant
ASR_Thot_Raw	L_S_suborbital	1046	0.0733622	0.0308308	1032.64	2.37951	0.0175164	0.0134952	0.134471	0.107763	Non-significant
ASR_Thot_Raw	L_S_subparietal	1046	0.0619955	0.0299406	1027.35	2.07062	0.0386441	0.00383977	0.12087	0.146672	Non-significant
ASR_Thot_Raw	L_S_temporal_inf	1046	-0.00729257	0.0300231	1017.46	-0.242899	0.808133	-0.0658029	0.0513206	0.899721	Non-significant
ASR_Thot_Raw	L_S_temporal_sup	1046	-0.0143191	0.0298056	1014.84	-0.480418	0.631034	-0.0722923	0.0440625	0.74188	Non-significant
ASR_Thot_Raw	L_S_temporal_transverse	1046	0.0588615	0.0296949	1018.56	1.98221	0.0477242	0.00119967	0.117675	0.169573	Non-significant
ASR_Thot_Raw	R_G_and_S_frontomargin	1046	-0.0495677	0.0298402	1014.52	-1.66111	0.0970006	-0.107765	0.00864552	0.249217	Non-significant
ASR_Thot_Raw	R_G_and_S_occipital_inf	1046	0.0114192	0.0298236	1018.3	0.38289	0.701881	-0.0470646	0.0693997	0.813987	Non-significant
ASR_Thot_Raw	R_G_and_S_paracentral	1046	0.0978665	0.030209	1019.97	3.23965	0.00123543	0.0392051	0.157418	0.0171406	Significant
ASR_Thot_Raw	R_G_and_S_subcentral	1046	0.103488	0.0304639	1027.21	3.39707	0.000707234	0.0443376	0.163606	0.0168726	Significant
ASR_Thot_Raw	R_G_and_S_transv_frontopol	1046	-0.0261414	0.0295598	1008.06	-0.884356	0.376715	-0.0835549	0.032115	0.561722	Non-significant
ASR_Thot_Raw	R_G_and_S_cingul-Ant	1046	-0.000189094	0.0297487	1011.64	-0.0063564	0.99493	-0.0579843	0.0583143	0.99493	Non-significant
ASR_Thot_Raw	R_G_and_S_cingul-Mid-Ant	1046	0.00429437	0.0297966	1020.94	0.144123	0.885432	-0.0541524	0.0622135	0.949631	Non-significant
ASR_Thot_Raw	R_G_and_S_cingul-Mid-Post	1046	0.0958477	0.0297548	1013.3	3.22125	0.00131698	0.0380698	0.154627	0.0171406	Significant
ASR_Thot_Raw	R_G_cingul-Post-dorsal	1046	0.0257967	0.0300081	1028.6	0.859657	0.390178	-0.0324777	0.0852854	0.561722	Non-significant
ASR_Thot_Raw	R_G_cingul-Post-ventral	1046	0.0351193	0.030007	1022.92	1.17037	0.242124	-0.0234489	0.0936	0.430157	Non-significant
ASR_Thot_Raw	R_G_cuneus	1046	0.0222583	0.0297113	1014.17	0.749154	0.453938	-0.0358998	0.0800687	0.628063	Non-significant
ASR_Thot_Raw	R_G_front_inf-Opercular	1046	0.00423046	0.0298768	1027.6	0.141597	0.887426	-0.0538001	0.0629905	0.949631	Non-significant
ASR_Thot_Raw	R_G_front_inf-Orbital	1046	-0.0263544	0.0298405	1021.28	-0.883177	0.377349	-0.0843708	0.0321438	0.561722	Non-significant
ASR_Thot_Raw	R_G_front_inf-Triangul	1046	0.0377554	0.0300302	1023.98	1.25725	0.208951	-0.0205639	0.096906	0.387721	Non-significant
ASR_Thot_Raw	R_G_front_middle	1046	-0.105353	0.0302329	1029.52	-3.48473	0.000513385	-0.164594	-0.0465791	0.0142892	Significant
ASR_Thot_Raw	R_G_front_sup	1046	0.00100696	0.0296553	1002.85	0.0339553	0.97292	-0.0566318	0.0592461	0.984713	Non-significant
ASR_Thot_Raw	R_G_Ins_lg_and_S_cent_ins	1046	0.0702947	0.0301021	1019.37	2.33521	0.0197256	0.0117357	0.129226	0.107763	Non-significant
ASR_Thot_Raw	R_G_insular_short	1046	0.00504337	0.0296879	1012.49	0.16988	0.865139	-0.0529517	0.0628807	0.944302	Non-significant
ASR_Thot_Raw	R_G_occipital_middle	1046	0.0210023	0.0300126	1027.21	0.699781	0.484222	-0.0378014	0.0793565	0.631759	Non-significant
ASR_Thot_Raw	R_G_occipital_sup	1046	0.0419856	0.0299532	1010.06	1.40171	0.161311	-0.0163949	0.100469	0.335007	Non-significant
ASR_Thot_Raw	R_G_oc-temp_lat-fusifor	1046	0.0204049	0.0299102	1021.89	0.682205	0.495264	-0.0379597	0.0787115	0.636051	Non-significant
ASR_Thot_Raw	R_G_oc-temp_med-Lingual	1046	0.0501028	0.0296652	1020.06	1.68894	0.0915369	-0.00786985	0.10787	0.242426	Non-significant
ASR_Thot_Raw	R_G_oc-temp_med-Parahip	1046	0.0469828	0.0300286	1016.01	1.5646	0.117988	-0.0115737	0.10557	0.285565	Non-significant
ASR_Thot_Raw	R_G_orbital	1046	-0.00820219	0.0297936	1018.04	-0.2753	0.783141	-0.0660731	0.0504384	0.886186	Non-significant
ASR_Thot_Raw	R_G_pariet_inf-Angular	1046	-0.100235	0.0299616	1029.08	-3.34545	0.000851148	-0.158557	-0.0416769	0.0171406	Significant
ASR_Thot_Raw	R_G_pariet_inf-Supramar	1046	0.0566785	0.0298036	1023.56	1.90173	0.0574867	-0.00135616	0.114914	0.171434	Non-significant
ASR_Thot_Raw	R_G_parietal_sup	1046	0.00301183	0.0301152	1030.66	0.10001	0.920356	-0.0556657	0.061782	0.960426	Non-significant
ASR_Thot_Raw	R_G_postcentral	1046	0.0973596	0.0302899	1027.2	3.21426	0.00134856	0.0385244	0.156911	0.0171406	Significant
ASR_Thot_Raw	R_G_precentral	1046	0.0569979	0.0297837	999.475	1.91373	0.0559405	-0.000912796	0.115425	0.171434	Non-significant
ASR_Thot_Raw	R_G_precuneus	1046	-0.0577664	0.0305798	1032.63	-1.88904	0.0591669	-0.117449	0.00179969	0.173349	Non-significant
ASR_Thot_Raw	R_G_rectus	1046	0.0378663	0.029883	999.913	1.26715	0.205396	-0.0201969	0.0966331	0.385407	Non-significant
ASR_Thot_Raw	R_G_subcallosal	1046	0.0233772	0.0297737	990.877	0.785163	0.432546	-0.0344803	0.0819192	0.607018	Non-significant
ASR_Thot_Raw	R_G_temp_sup-G_T_transv	1046	0.0722483	0.0296436	1011.87	2.43723	0.0149715	0.014637	0.130454	0.104177	Non-significant
ASR_Thot_Raw	R_G_temp_sup-Lateral	1046	0.0553904	0.0300241	1017.12	1.84487	0.0653475	-0.00291237	0.114619	0.188156	Non-significant
ASR_Thot_Raw	R_G_temp_sup-Plan_polar	1046	0.0576644	0.0302596	1022.34	1.90566	0.0569749	-0.0012769	0.116767	0.171434	Non-significant
ASR_Thot_Raw	R_G_temp_sup-Plan_tempo	1046	0.117681	0.0300269	1027.95	3.9192	9.47225e-05	0.0591903	0.176308	0.0142892	Significant
ASR_Thot_Raw	R_G_temporal_inf	1046	0.0182387	0.0297028	1008.53	0.614041	0.539327	-0.0396638	0.0762236	0.672146	Non-significant
ASR_Thot_Raw	R_G_temporal_middle	1046	-0.0211751	0.0301265	1028.05	-0.702873	0.482294	-0.0797092	0.0379838	0.631759	Non-significant
ASR_Thot_Raw	R_Lat_Fis-ant-Horizont	1046	-0.0144779	0.0299491	1029.33	-0.483416	0.628903	-0.0729925	0.0438301	0.74188	Non-significant
ASR_Thot_Raw	R_Lat_Fis-ant-Vertical	1046	-0.0185457	0.029904	1022.56	-0.620174	0.535281	-0.0768719	0.039772	0.67212	Non-significant
ASR_Thot_Raw	R_Lat_Fis-post	1046	0.0977099	0.0303369	1025.04	3.22082	0.00131844	0.0387863	0.157387	0.0171406	Significant
ASR_Thot_Raw	R_Pole_occipital	1046	0.0427831	0.0297622	1020.87	1.4375	0.150883	-0.0156088	0.100633	0.331547	Non-significant
ASR_Thot_Raw	R_Pole_temporal	1046	0.04287	0.0302739	1015.05	1.41607	0.157061	-0.015971	0.102291	0.332016	Non-significant
ASR_Thot_Raw	R_S_calcarine	1046	0.0149094	0.0297103	1020.64	0.501825	0.615899	-0.0433156	0.0726799	0.739965	Non-significant
ASR_Thot_Raw	R_S_central	1046	0.100316	0.0301945	1023.72	3.32232	0.000924301	0.0416836	0.159834	0.0171406	Significant
ASR_Thot_Raw	R_S_cingul-Marginalis	1046	0.0700393	0.0297909	1019.72	2.35103	0.018911	0.0120015	0.12822	0.107763	Non-significant
ASR_Thot_Raw	R_S_circular_insula_ant	1046	-0.072196	0.0300014	1027.23	-2.40642	0.0162853	-0.130659	-0.013644	0.106546	Non-significant
ASR_Thot_Raw	R_S_circular_insula_inf	1046	0.106465	0.0299174	1014.84	3.55864	0.000390026	0.0482934	0.165113	0.0142892	Significant
ASR_Thot_Raw	R_S_circular_insula_sup	1046	0.067978	0.0299983	1025.57	2.26606	0.0236553	0.00963606	0.126719	0.109734	Non-significant
ASR_Thot_Raw	R_S_collat_transv_ant	1046	0.0241799	0.0299474	1003.53	0.807413	0.41962	-0.034173	0.0826831	0.593869	Non-significant
ASR_Thot_Raw	R_S_collat_transv_post	1046	0.0324316	0.0297905	1022.52	1.08865	0.276563	-0.0257839	0.0904394	0.476144	Non-significant
ASR_Thot_Raw	R_S_front_inf	1046	-0.0573789	0.0300362	1024.72	-1.91033	0.0563701	-0.115845	0.00134252	0.171434	Non-significant
ASR_Thot_Raw	R_S_front_middle	1046	-0.0454945	0.0302129	1026.26	-1.5058	0.132427	-0.104773	0.0132218	0.311484	Non-significant
ASR_Thot_Raw	R_S_front_sup	1046	-0.0792471	0.0302928	1026.82	-2.61604	0.0090263	-0.138571	-0.0203374	0.083744	Non-significant
ASR_Thot_Raw	R_S_interm_prim-Jensen	1046	-0.0695309	0.0302552	1030.52	-2.29815	0.0217529	-0.1285	-0.0105094	0.109734	Non-significant
ASR_Thot_Raw	R_S_intrapariet_and_P_trans	1046	-0.0615945	0.0304759	1032.94	-2.02109	0.0435283	-0.121045	-0.00221812	0.158027	Non-significant
ASR_Thot_Raw	R_S_oc_middle_and_Lunatus	1046	0.0625883	0.0298744	1023.63	2.09505	0.0364119	0.00410222	0.1207	0.146672	Non-significant
ASR_Thot_Raw	R_S_oc_sup_and_transversal	1046	0.0321781	0.030077	1025.07	1.06986	0.284934	-0.0267426	0.090665	0.480646	Non-significant
ASR_Thot_Raw	R_S_occipital_ant	1046	0.0484129	0.030145	1016.32	1.606	0.108584	-0.0102997	0.107313	0.266669	Non-significant
ASR_Thot_Raw	R_S_oc-temp_lat	1046	0.0255795	0.030007	1024.48	0.852449	0.394164	-0.0329472	0.0840941	0.562611	Non-significant
ASR_Thot_Raw	R_S_oc-temp_med_and_Lingual	1046	0.0721958	0.0300857	1021.17	2.39967	0.016588	0.013491	0.130848	0.106546	Non-significant
ASR_Thot_Raw	R_S_orbital_lateral	1046	-0.0430228	0.0298309	1019.88	-1.44222	0.149546	-0.100971	0.0156549	0.331547	Non-significant
ASR_Thot_Raw	R_S_orbital_med-olfact	1046	0.0269865	0.0297011	1013.06	0.9086	0.363777	-0.0307064	0.0860783	0.55228	Non-significant
ASR_Thot_Raw	R_S_orbital-H_Shaped	1046	0.00679476	0.0296911	1009.71	0.228848	0.819033	-0.050914	0.0650872	0.905818	Non-significant
ASR_Thot_Raw	R_S_parieto_occipital	1046	0.0315443	0.0298412	1012.31	1.05707	0.290731	-0.0265528	0.0898967	0.480714	Non-significant
ASR_Thot_Raw	R_S_pericallosal	1046	-0.00276003	0.0296768	1016.44	-0.093003	0.92592	-0.0604799	0.0553722	0.960426	Non-significant
ASR_Thot_Raw	R_S_postcentral	1046	0.0766108	0.0298601	1021.08	2.56566	0.0104399	0.018479	0.134984	0.0871728	Non-significant
ASR_Thot_Raw	R_S_precentral-inf-part	1046	-0.0507382	0.0301685	1028.89	-1.68183	0.0929056	-0.109544	0.00811492	0.242426	Non-significant
ASR_Thot_Raw	R_S_precentral-sup-part	1046	-0.0205146	0.0298871	1019.52	-0.686404	0.492615	-0.0790052	0.0376358	0.636051	Non-significant
ASR_Thot_Raw	R_S_suborbital	1046	0.0642779	0.0301434	1030.13	2.1324	0.0332096	0.00574465	0.124069	0.13865	Non-significant
ASR_Thot_Raw	R_S_subparietal	1046	0.0141914	0.0299097	1024.1	0.474474	0.635263	-0.043949	0.0728405	0.74188	Non-significant
ASR_Thot_Raw	R_S_temporal_inf	1046	-0.00623144	0.0297771	1016.05	-0.20927	0.83428	-0.064502	0.0517116	0.91661	Non-significant
ASR_Thot_Raw	R_S_temporal_sup	1046	0.00749117	0.0300106	1025.99	0.249618	0.802933	-0.0509724	0.0660872	0.899721	Non-significant
ASR_Thot_Raw	R_S_temporal_transverse	1046	0.031609	0.0297324	1016.03	1.06312	0.28798	-0.026214	0.0898631	0.480714	Non-significant
ASR_Thot_Raw	Accumbens-L	1046	0.0405974	0.0292766	970.145	1.38668	0.165858	-0.0163162	0.0981172	0.335007	Non-significant
ASR_Thot_Raw	Accumbens-R	1046	0.00213667	0.0295357	989.872	0.0723419	0.942344	-0.0552324	0.0603715	0.971429	Non-significant
ASR_Thot_Raw	Amygdala-L	1046	0.108523	0.0296764	1016.75	3.65687	0.000268398	0.0506651	0.166433	0.0142892	Significant
ASR_Thot_Raw	Amygdala-R	1046	0.0527842	0.0299176	1023.84	1.76432	0.0779761	-0.00537804	0.111431	0.213476	Non-significant
ASR_Thot_Raw	Brain Stem	1046	0.00807562	0.0296451	1010.73	0.27241	0.785362	-0.04991	0.0657838	0.886186	Non-significant
ASR_Thot_Raw	Caudate-L	1046	-0.0321635	0.0299027	1022.41	-1.07561	0.282358	-0.0903303	0.0263782	0.480646	Non-significant
ASR_Thot_Raw	Caudate-R	1046	-0.0433427	0.0299635	1025.49	-1.44652	0.148338	-0.101629	0.0153059	0.331547	Non-significant
ASR_Thot_Raw	Cerebellum-L	1046	-0.0376699	0.0302211	1025.78	-1.24648	0.212873	-0.096937	0.0210722	0.390658	Non-significant
ASR_Thot_Raw	Cerebellum-R	1046	-0.0621832	0.0299545	1026.45	-2.07592	0.0381495	-0.120976	-0.00397545	0.146672	Non-significant
ASR_Thot_Raw	Diencephalon-L	1046	0.017652	0.0294874	997.135	0.598628	0.549557	-0.0399947	0.0750868	0.679822	Non-significant
ASR_Thot_Raw	Diencephalon-R	1046	-0.0213577	0.0295447	1007.33	-0.722895	0.469912	-0.0789821	0.0362876	0.631759	Non-significant
ASR_Thot_Raw	Hippocampus-L	1046	0.0744192	0.029674	997.549	2.50789	0.0123033	0.0167613	0.132775	0.0933933	Non-significant
ASR_Thot_Raw	Hippocampus-R	1046	0.0452716	0.0298241	1008.6	1.51795	0.12934	-0.0127824	0.103614	0.308568	Non-significant
ASR_Thot_Raw	Pallidum-L	1046	-0.00396119	0.0297353	1010.88	-0.133215	0.89405	-0.0618534	0.0541873	0.949631	Non-significant
ASR_Thot_Raw	Pallidum-R	1046	0.0720745	0.0294566	998.955	2.4468	0.0145845	0.01478	0.129809	0.104177	Non-significant
ASR_Thot_Raw	Putamen-L	1046	0.0389917	0.0294179	991.805	1.32544	0.18533	-0.0182119	0.0967047	0.355749	Non-significant
ASR_Thot_Raw	Putamen-R	1046	0.039463	0.0295124	999.192	1.33717	0.181472	-0.0178777	0.0975132	0.355749	Non-significant
ASR_Thot_Raw	Thalamus-L	1046	0.000332901	0.0294747	992.453	0.0112945	0.990991	-0.0571441	0.0578738	0.99493	Non-significant
ASR_Thot_Raw	Thalamus-R	1046	0.0336614	0.0296839	1009.21	1.134	0.257065	-0.0241679	0.0916541	0.447187	Non-significant
ASR_Attn_Raw	L_G_and_S_frontomargin	1046	-0.0783953	0.0302609	1015.09	-2.59065	0.00971687	-0.137231	-0.0190442	0.14752	Non-significant
ASR_Attn_Raw	L_G_and_S_occipital_inf	1046	0.00642898	0.0305795	1026.23	0.210239	0.833523	-0.0530561	0.0662822	0.948001	Non-significant
ASR_Attn_Raw	L_G_and_S_paracentral	1046	0.0218149	0.0310218	1022.45	0.703211	0.482084	-0.0385091	0.0826046	0.775135	Non-significant
ASR_Attn_Raw	L_G_and_S_subcentral	1046	0.0732166	0.0308675	1028.03	2.37197	0.0178771	0.0132557	0.133945	0.238844	Non-significant
ASR_Attn_Raw	L_G_and_S_transv_frontopol	1046	-0.0485104	0.0304217	1020.81	-1.5946	0.111112	-0.107848	0.0108182	0.380395	Non-significant
ASR_Attn_Raw	L_G_and_S_cingul-Ant	1046	-0.0337908	0.0307465	1021.32	-1.09901	0.272021	-0.0935295	0.0266603	0.595923	Non-significant
ASR_Attn_Raw	L_G_and_S_cingul-Mid-Ant	1046	0.00722372	0.0304154	1025.19	0.237502	0.812315	-0.0518594	0.067474	0.948001	Non-significant
ASR_Attn_Raw	L_G_and_S_cingul-Mid-Post	1046	0.0507321	0.03059	1017.49	1.65845	0.0975348	-0.00870889	0.110852	0.370189	Non-significant
ASR_Attn_Raw	L_G_cingul-Post-dorsal	1046	-0.0132286	0.0307934	1028.07	-0.429592	0.667583	-0.0730777	0.0471857	0.875864	Non-significant
ASR_Attn_Raw	L_G_cingul-Post-ventral	1046	0.00618194	0.0306402	1025.12	0.201759	0.840145	-0.0533729	0.0662958	0.948001	Non-significant
ASR_Attn_Raw	L_G_cuneus	1046	9.62072e-05	0.0301879	1006.57	0.00318695	0.997458	-0.0587738	0.0590044	0.997458	Non-significant
ASR_Attn_Raw	L_G_front_inf-Opercular	1046	-0.0398973	0.0303495	1014.07	-1.3146	0.188942	-0.0988969	0.019653	0.508925	Non-significant
ASR_Attn_Raw	L_G_front_inf-Orbital	1046	-0.012281	0.0306511	1027.87	-0.40067	0.688746	-0.0721348	0.0474206	0.87802	Non-significant
ASR_Attn_Raw	L_G_front_inf-Triangul	1046	-0.0485578	0.0304943	1024.1	-1.59236	0.111613	-0.108035	0.0109065	0.380395	Non-significant
ASR_Attn_Raw	L_G_front_middle	1046	-0.0862947	0.0304901	1022.67	-2.83025	0.00474222	-0.145615	-0.0266231	0.0791951	Non-significant
ASR_Attn_Raw	L_G_front_sup	1046	-0.0615775	0.0303272	1009.62	-2.03044	0.0425736	-0.120567	-0.0021587	0.310234	Non-significant
ASR_Attn_Raw	L_G_Ins_lg_and_S_cent_ins	1046	0.0619098	0.0306161	1010.33	2.02214	0.0434255	0.00237028	0.123074	0.310234	Non-significant
ASR_Attn_Raw	L_G_insular_short	1046	0.00324936	0.0301264	994.409	0.107858	0.91413	-0.0552983	0.0624889	0.96591	Non-significant
ASR_Attn_Raw	L_G_occipital_middle	1046	0.00392739	0.0305832	1028.43	0.128416	0.897845	-0.0556326	0.0636588	0.96591	Non-significant
ASR_Attn_Raw	L_G_occipital_sup	1046	0.0166678	0.030375	1020.28	0.548735	0.583308	-0.0425032	0.0759934	0.839762	Non-significant
ASR_Attn_Raw	L_G_oc-temp_lat-fusifor	1046	-0.00689647	0.0305445	1027.05	-0.225784	0.821414	-0.0663002	0.0529144	0.948001	Non-significant
ASR_Attn_Raw	L_G_oc-temp_med-Lingual	1046	0.0115463	0.0306192	1028.84	0.377095	0.706181	-0.0479646	0.0716117	0.886709	Non-significant
ASR_Attn_Raw	L_G_oc-temp_med-Parahip	1046	-0.00385374	0.0303192	1013.06	-0.127106	0.898882	-0.0628891	0.0554188	0.96591	Non-significant
ASR_Attn_Raw	L_G_orbital	1046	-0.0512013	0.0306272	1023.45	-1.67176	0.0948772	-0.110943	0.00851821	0.368477	Non-significant
ASR_Attn_Raw	L_G_pariet_inf-Angular	1046	-0.104284	0.0302578	1022.11	-3.44652	0.000590953	-0.163143	-0.0450432	0.0246723	Significant
ASR_Attn_Raw	L_G_pariet_inf-Supramar	1046	0.0173093	0.0306739	1022.09	0.564302	0.572672	-0.0423133	0.0774947	0.838915	Non-significant
ASR_Attn_Raw	L_G_parietal_sup	1046	0.0335944	0.0307436	1032.49	1.09273	0.274767	-0.0261781	0.0938101	0.595923	Non-significant
ASR_Attn_Raw	L_G_postcentral	1046	0.0495301	0.0307133	1023.87	1.61266	0.107127	-0.0101396	0.109925	0.380395	Non-significant
ASR_Attn_Raw	L_G_precentral	1046	0.0209362	0.0303942	1018.75	0.688822	0.491092	-0.0381347	0.080618	0.78107	Non-significant
ASR_Attn_Raw	L_G_precuneus	1046	-0.0520035	0.0308871	1031.73	-1.68367	0.0925486	-0.11209	0.00841576	0.368477	Non-significant
ASR_Attn_Raw	L_G_rectus	1046	0.00555594	0.0310406	1024.01	0.178989	0.857982	-0.0550214	0.0660543	0.96163	Non-significant
ASR_Attn_Raw	L_G_subcallosal	1046	0.00515631	0.0305609	1008.94	0.168722	0.866049	-0.0543707	0.0648768	0.964201	Non-significant
ASR_Attn_Raw	L_G_temp_sup-G_T_transv	1046	0.0227742	0.0303384	1018.29	0.750671	0.453024	-0.0361663	0.0829759	0.756818	Non-significant
ASR_Attn_Raw	L_G_temp_sup-Lateral	1046	0.043287	0.0304474	1014.26	1.4217	0.155422	-0.0158569	0.103288	0.448866	Non-significant
ASR_Attn_Raw	L_G_temp_sup-Plan_polar	1046	0.0135547	0.0305532	1012.67	0.443643	0.657396	-0.0457993	0.0737294	0.87131	Non-significant
ASR_Attn_Raw	L_G_temp_sup-Plan_tempo	1046	0.0147928	0.0304555	1019.41	0.48572	0.62727	-0.0443634	0.0750754	0.852941	Non-significant
ASR_Attn_Raw	L_G_temporal_inf	1046	0.000759573	0.0302585	1013.11	0.0251028	0.979978	-0.0580784	0.0600831	0.997458	Non-significant
ASR_Attn_Raw	L_G_temporal_middle	1046	-0.0313879	0.03093	1025.15	-1.0148	0.31044	-0.0914886	0.0293737	0.624619	Non-significant
ASR_Attn_Raw	L_Lat_Fis-ant-Horizont	1046	-0.0454334	0.0305256	1030.36	-1.48837	0.13696	-0.104879	0.0141796	0.42044	Non-significant
ASR_Attn_Raw	L_Lat_Fis-ant-Vertical	1046	-0.093169	0.0302057	1012.63	-3.08449	0.00209432	-0.152013	-0.0341628	0.0499645	Significant
ASR_Attn_Raw	L_Lat_Fis-post	1046	0.0487853	0.030439	1014.83	1.60272	0.109307	-0.0103615	0.109293	0.380395	Non-significant
ASR_Attn_Raw	L_Pole_occipital	1046	0.0179642	0.0305111	1020.94	0.588778	0.556141	-0.0413571	0.0777818	0.829245	Non-significant
ASR_Attn_Raw	L_Pole_temporal	1046	-0.0107629	0.0304138	994.4	-0.353881	0.723503	-0.0700545	0.0486253	0.897478	Non-significant
ASR_Attn_Raw	L_S_calcarine	1046	0.00910618	0.0304399	1026.53	0.299153	0.764884	-0.0501619	0.0685833	0.918961	Non-significant
ASR_Attn_Raw	L_S_central	1046	0.0288391	0.0307768	1018.49	0.937041	0.348959	-0.030944	0.0894763	0.66223	Non-significant
ASR_Attn_Raw	L_S_cingul-Marginalis	1046	0.0346327	0.0306845	1019.61	1.12867	0.259302	-0.0250006	0.0948892	0.585181	Non-significant
ASR_Attn_Raw	L_S_circular_insula_ant	1046	-0.0703381	0.0303857	1007.07	-2.31484	0.020822	-0.129741	-0.0111657	0.238844	Non-significant
ASR_Attn_Raw	L_S_circular_insula_inf	1046	0.0542523	0.0305672	1020.9	1.77486	0.0762195	-0.00514908	0.115063	0.355201	Non-significant
ASR_Attn_Raw	L_S_circular_insula_sup	1046	0.0525076	0.0305713	1025.54	1.71754	0.0861816	-0.00687015	0.112943	0.368477	Non-significant
ASR_Attn_Raw	L_S_collat_transv_ant	1046	-0.00655637	0.0302533	1004.24	-0.216716	0.828474	-0.0653906	0.0527618	0.948001	Non-significant
ASR_Attn_Raw	L_S_collat_transv_post	1046	0.0340858	0.030587	1028.91	1.11439	0.265372	-0.0253935	0.0939901	0.590895	Non-significant
ASR_Attn_Raw	L_S_front_inf	1046	-0.0899347	0.0305626	1021.74	-2.94264	0.00332777	-0.149502	-0.0302852	0.0617486	Non-significant
ASR_Attn_Raw	L_S_front_middle	1046	-0.0569635	0.0305988	1021.23	-1.86162	0.0629433	-0.11661	0.00274729	0.328485	Non-significant
ASR_Attn_Raw	L_S_front_sup	1046	-0.0664069	0.0306304	1027.48	-2.16801	0.0303872	-0.12603	-0.00653588	0.310234	Non-significant
ASR_Attn_Raw	L_S_interm_prim-Jensen	1046	-0.0959075	0.0304652	1026.53	-3.1481	0.00169078	-0.155084	-0.0357704	0.04706	Significant
ASR_Attn_Raw	L_S_intrapariet_and_P_trans	1046	-0.0549179	0.0311074	1032.84	-1.76543	0.0777873	-0.115454	0.00586332	0.355201	Non-significant
ASR_Attn_Raw	L_S_oc_middle_and_Lunatus	1046	-0.00621945	0.030513	1028.32	-0.203829	0.838527	-0.065624	0.0534032	0.948001	Non-significant
ASR_Attn_Raw	L_S_oc_sup_and_transversal	1046	0.0242177	0.0305245	1029.72	0.793387	0.427735	-0.035196	0.0838784	0.728896	Non-significant
ASR_Attn_Raw	L_S_occipital_ant	1046	0.0417375	0.0304443	1020.05	1.37095	0.170693	-0.0173999	0.101708	0.467308	Non-significant
ASR_Attn_Raw	L_S_oc-temp_lat	1046	-0.00165661	0.0304478	1019.2	-0.054408	0.956621	-0.0610049	0.0577685	0.987956	Non-significant
ASR_Attn_Raw	L_S_oc-temp_med_and_Lingual	1046	0.0597195	0.030602	1026.48	1.95149	0.0512707	0.000235127	0.119739	0.317119	Non-significant
ASR_Attn_Raw	L_S_orbital_lateral	1046	-0.0579265	0.030514	1020.44	-1.89836	0.057931	-0.117588	0.00147406	0.322483	Non-significant
ASR_Attn_Raw	L_S_orbital_med-olfact	1046	-0.0363325	0.0303308	1014.02	-1.19788	0.231245	-0.0954083	0.0229339	0.546573	Non-significant
ASR_Attn_Raw	L_S_orbital-H_Shaped	1046	-0.0222903	0.0303093	1011.93	-0.73543	0.462248	-0.0813645	0.0368835	0.756818	Non-significant
ASR_Attn_Raw	L_S_parieto_occipital	1046	0.0244073	0.0306444	1016.78	0.796468	0.425946	-0.0352221	0.0843783	0.728896	Non-significant
ASR_Attn_Raw	L_S_pericallosal	1046	0.02882	0.0303036	1012.31	0.951041	0.341811	-0.030119	0.0881997	0.657364	Non-significant
ASR_Attn_Raw	L_S_postcentral	1046	0.0636798	0.0304597	1026.33	2.09063	0.0368072	0.00446592	0.123401	0.310234	Non-significant
ASR_Attn_Raw	L_S_precentral-inf-part	1046	-0.0467876	0.0308644	1029.25	-1.51591	0.129849	-0.106888	0.0134993	0.418434	Non-significant
ASR_Attn_Raw	L_S_precentral-sup-part	1046	0.0124514	0.0307763	1029.59	0.404579	0.685871	-0.0473899	0.0727408	0.87802	Non-significant
ASR_Attn_Raw	L_S_suborbital	1046	0.0164427	0.0315848	1032.86	0.520589	0.602764	-0.0450197	0.0781755	0.845896	Non-significant
ASR_Attn_Raw	L_S_subparietal	1046	-0.0248686	0.0306575	1029.32	-0.811175	0.417453	-0.0845309	0.0350724	0.726194	Non-significant
ASR_Attn_Raw	L_S_temporal_inf	1046	-0.0155447	0.0307034	1022.75	-0.506286	0.612765	-0.0752622	0.0445844	0.846091	Non-significant
ASR_Attn_Raw	L_S_temporal_sup	1046	-0.0317061	0.0304724	1019.98	-1.04049	0.298361	-0.0909302	0.0281184	0.610368	Non-significant
ASR_Attn_Raw	L_S_temporal_transverse	1046	0.0542538	0.0303822	1023.28	1.78571	0.0744426	-0.00478462	0.114661	0.355201	Non-significant
ASR_Attn_Raw	R_G_and_S_frontomargin	1046	-0.0539629	0.0305143	1019.92	-1.76845	0.0772851	-0.113336	0.00575327	0.355201	Non-significant
ASR_Attn_Raw	R_G_and_S_occipital_inf	1046	-0.00360219	0.0305059	1023.36	-0.118082	0.906026	-0.0630708	0.0559189	0.96591	Non-significant
ASR_Attn_Raw	R_G_and_S_paracentral	1046	0.027355	0.0310256	1023.08	0.881693	0.37815	-0.0329894	0.0881157	0.693886	Non-significant
ASR_Attn_Raw	R_G_and_S_subcentral	1046	0.058724	0.0312561	1028.95	1.8788	0.0605546	-0.00203356	0.120008	0.326214	Non-significant
ASR_Attn_Raw	R_G_and_S_transv_frontopol	1046	-0.0599704	0.0301922	1014.32	-1.98628	0.0472706	-0.118651	-0.000673432	0.315768	Non-significant
ASR_Attn_Raw	R_G_and_S_cingul-Ant	1046	-0.051044	0.0303852	1017.51	-1.6799	0.0932841	-0.110141	0.00848116	0.368477	Non-significant
ASR_Attn_Raw	R_G_and_S_cingul-Mid-Ant	1046	0.0104837	0.0304717	1025.43	0.344049	0.73088	-0.0487988	0.0701146	0.897478	Non-significant
ASR_Attn_Raw	R_G_and_S_cingul-Mid-Post	1046	0.0589167	0.030521	1017.42	1.93037	0.0538391	-0.000391786	0.118891	0.321112	Non-significant
ASR_Attn_Raw	R_G_cingul-Post-dorsal	1046	-0.0327306	0.0306648	1030.12	-1.06737	0.286055	-0.0922921	0.0276584	0.610368	Non-significant
ASR_Attn_Raw	R_G_cingul-Post-ventral	1046	0.0355541	0.030688	1026.99	1.15856	0.246903	-0.0241357	0.0956325	0.564833	Non-significant
ASR_Attn_Raw	R_G_cuneus	1046	0.00420582	0.0304019	1020.21	0.138341	0.889998	-0.0552356	0.0633885	0.96591	Non-significant
ASR_Attn_Raw	R_G_front_inf-Opercular	1046	-0.0143422	0.0305398	1030.09	-0.469624	0.638723	-0.0736676	0.0457277	0.853334	Non-significant
ASR_Attn_Raw	R_G_front_inf-Orbital	1046	-0.0595556	0.0304711	1025.69	-1.95449	0.0509144	-0.118872	6.73735e-06	0.317119	Non-significant
ASR_Attn_Raw	R_G_front_inf-Triangul	1046	-0.0299035	0.0307091	1026.78	-0.973766	0.330402	-0.0896118	0.0302726	0.649143	Non-significant
ASR_Attn_Raw	R_G_front_middle	1046	-0.107006	0.0309011	1030.83	-3.46287	0.000556403	-0.167198	-0.0466826	0.0246723	Significant
ASR_Attn_Raw	R_G_front_sup	1046	-0.0696877	0.0302529	1008.77	-2.30351	0.021453	-0.128494	-0.0102917	0.238844	Non-significant
ASR_Attn_Raw	R_G_Ins_lg_and_S_cent_ins	1046	0.0302379	0.0308504	1023.71	0.980149	0.327244	-0.0298036	0.0905722	0.649143	Non-significant
ASR_Attn_Raw	R_G_insular_short	1046	-0.0355827	0.0303458	1017.86	-1.17257	0.241242	-0.0945854	0.0239155	0.559547	Non-significant
ASR_Attn_Raw	R_G_occipital_middle	1046	0.0147656	0.030689	1030.03	0.481135	0.630522	-0.0450784	0.0746045	0.852941	Non-significant
ASR_Attn_Raw	R_G_occipital_sup	1046	0.0265651	0.0306611	1016.44	0.866409	0.38647	-0.0332201	0.0863886	0.693886	Non-significant
ASR_Attn_Raw	R_G_oc-temp_lat-fusifor	1046	-0.000176341	0.0305942	1026.13	-0.00576389	0.995402	-0.0597555	0.0595876	0.997458	Non-significant
ASR_Attn_Raw	R_G_oc-temp_med-Lingual	1046	0.0459547	0.0303497	1024.98	1.51417	0.130291	-0.0132025	0.105175	0.418434	Non-significant
ASR_Attn_Raw	R_G_oc-temp_med-Parahip	1046	-0.000356783	0.0307516	1021.35	-0.0116021	0.990745	-0.0603164	0.0596353	0.997458	Non-significant
ASR_Attn_Raw	R_G_orbital	1046	-0.0473889	0.030435	1022.79	-1.55705	0.119767	-0.106588	0.0122063	0.400022	Non-significant
ASR_Attn_Raw	R_G_pariet_inf-Angular	1046	-0.113972	0.030587	1031.01	-3.72618	0.000204961	-0.173447	-0.0540631	0.0171143	Significant
ASR_Attn_Raw	R_G_pariet_inf-Supramar	1046	0.0124714	0.0305265	1027.35	0.408543	0.68296	-0.0468389	0.0724595	0.87802	Non-significant
ASR_Attn_Raw	R_G_parietal_sup	1046	0.0182271	0.0307767	1032.24	0.592235	0.553823	-0.0416282	0.0784646	0.829245	Non-significant
ASR_Attn_Raw	R_G_postcentral	1046	0.0395875	0.0310933	1029.47	1.27318	0.20324	-0.0208035	0.100842	0.514943	Non-significant
ASR_Attn_Raw	R_G_precentral	1046	0.0262155	0.0305202	1007.4	0.858953	0.390571	-0.0330765	0.0863254	0.693886	Non-significant
ASR_Attn_Raw	R_G_precuneus	1046	-0.0512834	0.0312616	1033	-1.64046	0.101215	-0.112171	0.00973023	0.375619	Non-significant
ASR_Attn_Raw	R_G_rectus	1046	-0.026679	0.0305835	1007.54	-0.872332	0.383235	-0.0863112	0.03301	0.693886	Non-significant
ASR_Attn_Raw	R_G_subcallosal	1046	0.00229236	0.0304784	1000.12	0.0752129	0.94006	-0.056958	0.0621277	0.981188	Non-significant
ASR_Attn_Raw	R_G_temp_sup-G_T_transv	1046	0.0274091	0.0303967	1017.54	0.901712	0.367423	-0.0316307	0.0873971	0.681774	Non-significant
ASR_Attn_Raw	R_G_temp_sup-Lateral	1046	0.0451409	0.0307252	1022.26	1.46918	0.142091	-0.0145359	0.105757	0.423737	Non-significant
ASR_Attn_Raw	R_G_temp_sup-Plan_polar	1046	-0.00931114	0.0309954	1026.21	-0.300404	0.76393	-0.0696971	0.0512018	0.918961	Non-significant
ASR_Attn_Raw	R_G_temp_sup-Plan_tempo	1046	0.0638753	0.0308643	1030.98	2.06955	0.0387428	0.00391783	0.124551	0.310234	Non-significant
ASR_Attn_Raw	R_G_temporal_inf	1046	0.00410159	0.0303939	1015.51	0.134948	0.89268	-0.0550562	0.0635547	0.96591	Non-significant
ASR_Attn_Raw	R_G_temporal_middle	1046	-0.0518916	0.0307641	1030.74	-1.68676	0.0919522	-0.111802	0.0081851	0.368477	Non-significant
ASR_Attn_Raw	R_Lat_Fis-ant-Horizont	1046	-0.0647149	0.0305497	1031.25	-2.11835	0.0343842	-0.124143	-0.00495123	0.310234	Non-significant
ASR_Attn_Raw	R_Lat_Fis-ant-Vertical	1046	-0.0385173	0.0305615	1026.73	-1.26032	0.20784	-0.0980905	0.0211072	0.518049	Non-significant
ASR_Attn_Raw	R_Lat_Fis-post	1046	0.037219	0.0311465	1027.56	1.19497	0.232375	-0.023285	0.0984955	0.546573	Non-significant
ASR_Attn_Raw	R_Pole_occipital	1046	0.0226134	0.0304649	1025.74	0.742278	0.458089	-0.0366978	0.0821513	0.756818	Non-significant
ASR_Attn_Raw	R_Pole_temporal	1046	-0.043967	0.0309612	1019.99	-1.42007	0.155894	-0.10437	0.0164028	0.448866	Non-significant
ASR_Attn_Raw	R_S_calcarine	1046	0.000370952	0.0303892	1025.27	0.0122067	0.990263	-0.0588344	0.0597025	0.997458	Non-significant
ASR_Attn_Raw	R_S_central	1046	0.0187734	0.0310217	1025.96	0.605169	0.5452	-0.0415257	0.0796245	0.827713	Non-significant
ASR_Attn_Raw	R_S_cingul-Marginalis	1046	0.018672	0.0305444	1024.36	0.611306	0.541133	-0.0407038	0.0785782	0.827713	Non-significant
ASR_Attn_Raw	R_S_circular_insula_ant	1046	-0.0722259	0.030673	1029.68	-2.35471	0.0187243	-0.131856	-0.0121099	0.238844	Non-significant
ASR_Attn_Raw	R_S_circular_insula_inf	1046	0.0391389	0.0307592	1019.57	1.27243	0.20351	-0.020695	0.0993695	0.514943	Non-significant
ASR_Attn_Raw	R_S_circular_insula_sup	1046	0.0215853	0.0307399	1028.68	0.702191	0.482719	-0.0381194	0.0821678	0.775135	Non-significant
ASR_Attn_Raw	R_S_collat_transv_ant	1046	0.0162596	0.0306489	1011.34	0.530511	0.595874	-0.0434067	0.0761991	0.843313	Non-significant
ASR_Attn_Raw	R_S_collat_transv_post	1046	0.0280119	0.0304703	1026.49	0.919318	0.358145	-0.0314085	0.0874334	0.672025	Non-significant
ASR_Attn_Raw	R_S_front_inf	1046	-0.0918265	0.0306266	1027.3	-2.99826	0.00278064	-0.151332	-0.0316416	0.0580458	Non-significant
ASR_Attn_Raw	R_S_front_middle	1046	-0.0535732	0.0308738	1028.68	-1.73523	0.0829989	-0.113655	0.00679692	0.364758	Non-significant
ASR_Attn_Raw	R_S_front_sup	1046	-0.122229	0.0308241	1027.57	-3.96537	7.836e-05	-0.182115	-0.0616167	0.0130861	Significant
ASR_Attn_Raw	R_S_interm_prim-Jensen	1046	-0.0980896	0.0308496	1031.64	-3.1796	0.00151869	-0.158029	-0.0374939	0.04706	Significant
ASR_Attn_Raw	R_S_intrapariet_and_P_trans	1046	-0.0427972	0.0311694	1032.51	-1.37305	0.170034	-0.103383	0.0182638	0.467308	Non-significant
ASR_Attn_Raw	R_S_oc_middle_and_Lunatus	1046	0.0322521	0.0306005	1027.64	1.05397	0.292142	-0.0274585	0.0918907	0.610368	Non-significant
ASR_Attn_Raw	R_S_oc_sup_and_transversal	1046	0.0382355	0.0307475	1028.37	1.24353	0.213954	-0.0219395	0.0980478	0.51835	Non-significant
ASR_Attn_Raw	R_S_occipital_ant	1046	0.019661	0.0308673	1021.77	0.636951	0.524299	-0.0403166	0.0803195	0.810722	Non-significant
ASR_Attn_Raw	R_S_oc-temp_lat	1046	0.00748528	0.0306932	1028.11	0.243874	0.807377	-0.0521756	0.0676778	0.948001	Non-significant
ASR_Attn_Raw	R_S_oc-temp_med_and_Lingual	1046	0.029291	0.0308405	1025.68	0.949758	0.342459	-0.0309028	0.0893897	0.657364	Non-significant
ASR_Attn_Raw	R_S_orbital_lateral	1046	-0.0626171	0.0304737	1024.15	-2.05479	0.0401523	-0.121815	-0.00263047	0.310234	Non-significant
ASR_Attn_Raw	R_S_orbital_med-olfact	1046	-0.0377279	0.0303532	1017.1	-1.24296	0.214168	-0.0966868	0.0222305	0.51835	Non-significant
ASR_Attn_Raw	R_S_orbital-H_Shaped	1046	-0.00462873	0.0303747	1015.89	-0.152388	0.878911	-0.0637185	0.0548511	0.96591	Non-significant
ASR_Attn_Raw	R_S_parieto_occipital	1046	0.0250544	0.0305345	1018.54	0.820527	0.412108	-0.0343217	0.0849003	0.724442	Non-significant
ASR_Attn_Raw	R_S_pericallosal	1046	-0.0105291	0.0303514	1021.77	-0.346908	0.728732	-0.069494	0.0491829	0.897478	Non-significant
ASR_Attn_Raw	R_S_postcentral	1046	0.0317714	0.0306201	1025.63	1.0376	0.299702	-0.0277047	0.0920815	0.610368	Non-significant
ASR_Attn_Raw	R_S_precentral-inf-part	1046	-0.0624795	0.0308185	1030.84	-2.02734	0.0428847	-0.122391	-0.00208262	0.310234	Non-significant
ASR_Attn_Raw	R_S_precentral-sup-part	1046	0.00159598	0.0305723	1023.76	0.0522035	0.958377	-0.0578254	0.0615899	0.987956	Non-significant
ASR_Attn_Raw	R_S_suborbital	1046	-0.0147305	0.0308688	1031.08	-0.477199	0.633322	-0.0749274	0.0454521	0.852941	Non-significant
ASR_Attn_Raw	R_S_subparietal	1046	-0.0393269	0.0305602	1027.48	-1.28687	0.198431	-0.0988445	0.0203595	0.514943	Non-significant
ASR_Attn_Raw	R_S_temporal_inf	1046	-0.0387827	0.0304306	1021.28	-1.27446	0.202789	-0.0979934	0.020764	0.514943	Non-significant
ASR_Attn_Raw	R_S_temporal_sup	1046	-0.0456174	0.0306459	1028.3	-1.48853	0.136917	-0.105141	0.0149126	0.42044	Non-significant
ASR_Attn_Raw	R_S_temporal_transverse	1046	0.01189	0.0304262	1021.07	0.39078	0.696041	-0.047207	0.0720543	0.880598	Non-significant
ASR_Attn_Raw	Accumbens-L	1046	-0.0200536	0.0299859	981.077	-0.668768	0.503801	-0.0784058	0.0386871	0.793724	Non-significant
ASR_Attn_Raw	Accumbens-R	1046	-0.016658	0.0302231	999.289	-0.551166	0.581643	-0.0754245	0.0426357	0.839762	Non-significant
ASR_Attn_Raw	Amygdala-L	1046	0.0613147	0.0304892	1021.76	2.01103	0.0445845	0.00177329	0.120711	0.310234	Non-significant
ASR_Attn_Raw	Amygdala-R	1046	0.0320252	0.03062	1027.11	1.04589	0.295856	-0.0275356	0.0919611	0.610368	Non-significant
ASR_Attn_Raw	Brain Stem	1046	-0.00769113	0.030328	1016.93	-0.253599	0.799857	-0.066715	0.0516397	0.947348	Non-significant
ASR_Attn_Raw	Caudate-L	1046	-0.0537646	0.0305472	1025.95	-1.76005	0.0786972	-0.113138	0.00616981	0.355201	Non-significant
ASR_Attn_Raw	Caudate-R	1046	-0.0583103	0.0306113	1028.42	-1.90486	0.0570772	-0.117795	0.00179282	0.322483	Non-significant
ASR_Attn_Raw	Cerebellum-L	1046	-0.0227424	0.0309103	1028.38	-0.735755	0.462048	-0.0828258	0.0378711	0.756818	Non-significant
ASR_Attn_Raw	Cerebellum-R	1046	-0.0454432	0.0306495	1028.49	-1.48267	0.138468	-0.105034	0.0146106	0.42044	Non-significant
ASR_Attn_Raw	Diencephalon-L	1046	0.0197222	0.0301783	1005.37	0.653524	0.513568	-0.0391206	0.0786229	0.80155	Non-significant
ASR_Attn_Raw	Diencephalon-R	1046	0.00336772	0.030236	1014.21	0.111381	0.911336	-0.0555343	0.0624316	0.96591	Non-significant
ASR_Attn_Raw	Hippocampus-L	1046	0.0427435	0.0304283	1004.99	1.40473	0.160411	-0.0163629	0.102762	0.454044	Non-significant
ASR_Attn_Raw	Hippocampus-R	1046	0.0173493	0.0305409	1014.89	0.568068	0.570114	-0.04207	0.0771409	0.838915	Non-significant
ASR_Attn_Raw	Pallidum-L	1046	-0.00955534	0.0304193	1017.22	-0.314121	0.753494	-0.0689363	0.0497312	0.918492	Non-significant
ASR_Attn_Raw	Pallidum-R	1046	-0.00304988	0.0302227	1006.52	-0.100913	0.919639	-0.0618077	0.0562545	0.96591	Non-significant
ASR_Attn_Raw	Putamen-L	1046	0.0152422	0.0301288	1000.52	0.505903	0.613036	-0.0433144	0.0744499	0.846091	Non-significant
ASR_Attn_Raw	Putamen-R	1046	0.016345	0.0302193	1006.6	0.54088	0.58871	-0.0423539	0.0759769	0.840295	Non-significant
ASR_Attn_Raw	Thalamus-L	1046	0.00845035	0.0301678	1001.8	0.280112	0.779449	-0.0502291	0.0675751	0.929772	Non-significant
ASR_Attn_Raw	Thalamus-R	1046	0.0128974	0.0303854	1015.73	0.424459	0.671321	-0.0462043	0.0724187	0.875864	Non-significant
ASR_Aggr_Raw	L_G_and_S_frontomargin	1046	-0.0542866	0.0305206	1030.88	-1.77869	0.075586	-0.113553	0.00667119	0.450816	Non-significant
ASR_Aggr_Raw	L_G_and_S_occipital_inf	1046	0.020917	0.0307121	1032.96	0.681068	0.495981	-0.039102	0.0806742	0.809286	Non-significant
ASR_Aggr_Raw	L_G_and_S_paracentral	1046	0.022812	0.0311931	1032.78	0.731315	0.464753	-0.0378575	0.0838229	0.809286	Non-significant
ASR_Aggr_Raw	L_G_and_S_subcentral	1046	0.0222235	0.0310661	1032.77	0.715361	0.474548	-0.0384012	0.0827272	0.809286	Non-significant
ASR_Aggr_Raw	L_G_and_S_transv_frontopol	1046	-0.0300941	0.03062	1032.63	-0.982825	0.325924	-0.0895117	0.0302573	0.763156	Non-significant
ASR_Aggr_Raw	L_G_and_S_cingul-Ant	1046	-0.0170011	0.0309349	1032.79	-0.549576	0.582729	-0.0770174	0.0443151	0.846224	Non-significant
ASR_Aggr_Raw	L_G_and_S_cingul-Mid-Ant	1046	-0.0445914	0.030531	1032.97	-1.46053	0.144449	-0.103824	0.0157248	0.604548	Non-significant
ASR_Aggr_Raw	L_G_and_S_cingul-Mid-Post	1046	0.0357934	0.0308158	1031.24	1.16153	0.245696	-0.0240271	0.096408	0.732702	Non-significant
ASR_Aggr_Raw	L_G_cingul-Post-dorsal	1046	0.0174463	0.0309086	1032.24	0.564447	0.572572	-0.0425126	0.0785796	0.846191	Non-significant
ASR_Aggr_Raw	L_G_cingul-Post-ventral	1046	0.0440874	0.0307569	1032.99	1.43341	0.152042	-0.0158045	0.104126	0.604548	Non-significant
ASR_Aggr_Raw	L_G_cuneus	1046	-0.0325198	0.0304292	1026.36	-1.0687	0.285455	-0.0917373	0.0269823	0.759362	Non-significant
ASR_Aggr_Raw	L_G_front_inf-Opercular	1046	-0.0247671	0.0305896	1030.17	-0.809657	0.418325	-0.084214	0.0351955	0.809286	Non-significant
ASR_Aggr_Raw	L_G_front_inf-Orbital	1046	0.00386544	0.0307753	1032.61	0.125602	0.900071	-0.0559553	0.0641064	0.96465	Non-significant
ASR_Aggr_Raw	L_G_front_inf-Triangul	1046	-0.00251748	0.0306886	1032.96	-0.082033	0.934636	-0.0623276	0.0573332	0.975527	Non-significant
ASR_Aggr_Raw	L_G_front_middle	1046	-0.0593564	0.0307171	1032.86	-1.93235	0.053589	-0.118955	0.0013149	0.38834	Non-significant
ASR_Aggr_Raw	L_G_front_sup	1046	-0.038772	0.030609	1027.98	-1.26669	0.205554	-0.0981677	0.0216386	0.683533	Non-significant
ASR_Aggr_Raw	L_G_Ins_lg_and_S_cent_ins	1046	0.0199032	0.0309039	1026.83	0.644035	0.519697	-0.0400944	0.0806983	0.809286	Non-significant
ASR_Aggr_Raw	L_G_insular_short	1046	-0.0107379	0.0304345	1019.14	-0.352822	0.724295	-0.069902	0.0489215	0.926633	Non-significant
ASR_Aggr_Raw	L_G_occipital_middle	1046	0.0046915	0.0307034	1032.71	0.152801	0.878585	-0.055189	0.0645189	0.96465	Non-significant
ASR_Aggr_Raw	L_G_occipital_sup	1046	-0.00502742	0.0305618	1032.4	-0.1645	0.86937	-0.0644843	0.0547279	0.96465	Non-significant
ASR_Aggr_Raw	L_G_oc-temp_lat-fusifor	1046	0.00307244	0.0306748	1032.79	0.100162	0.920235	-0.056749	0.0628481	0.966536	Non-significant
ASR_Aggr_Raw	L_G_oc-temp_med-Lingual	1046	-0.0307251	0.03072	1032.5	-1.00016	0.317465	-0.0904069	0.0294824	0.763156	Non-significant
ASR_Aggr_Raw	L_G_oc-temp_med-Parahip	1046	-0.000601345	0.0305411	1030.65	-0.0196897	0.984295	-0.0598945	0.059457	0.990224	Non-significant
ASR_Aggr_Raw	L_G_orbital	1046	-0.0201044	0.0308235	1032.92	-0.652243	0.51439	-0.0799414	0.0404964	0.809286	Non-significant
ASR_Aggr_Raw	L_G_pariet_inf-Angular	1046	-0.058485	0.0305456	1032.79	-1.91468	0.0558094	-0.117748	0.0019617	0.38834	Non-significant
ASR_Aggr_Raw	L_G_pariet_inf-Supramar	1046	-0.0074636	0.0308496	1032.71	-0.241935	0.808879	-0.0674001	0.0530176	0.938074	Non-significant
ASR_Aggr_Raw	L_G_parietal_sup	1046	-0.0213109	0.0307992	1026.94	-0.69193	0.489138	-0.0812742	0.0387828	0.809286	Non-significant
ASR_Aggr_Raw	L_G_postcentral	1046	0.000955587	0.0309115	1032.85	0.0309137	0.975344	-0.0593419	0.0611921	0.987167	Non-significant
ASR_Aggr_Raw	L_G_precentral	1046	-0.00595398	0.0305941	1031.82	-0.194612	0.845735	-0.0655615	0.0537479	0.954309	Non-significant
ASR_Aggr_Raw	L_G_precuneus	1046	-0.0521485	0.0309532	1029.19	-1.68475	0.0923391	-0.11222	0.0087263	0.471533	Non-significant
ASR_Aggr_Raw	L_G_rectus	1046	0.00414633	0.0311975	1033	0.132906	0.894294	-0.0563825	0.0656993	0.96465	Non-significant
ASR_Aggr_Raw	L_G_subcallosal	1046	0.0382329	0.0307875	1029.08	1.24183	0.214581	-0.0215788	0.0986395	0.683533	Non-significant
ASR_Aggr_Raw	L_G_temp_sup-G_T_transv	1046	0.00893549	0.0305378	1031.87	0.292604	0.769884	-0.0503436	0.0690059	0.926633	Non-significant
ASR_Aggr_Raw	L_G_temp_sup-Lateral	1046	0.0178307	0.0306922	1029.52	0.580952	0.5614	-0.0419872	0.0777155	0.83983	Non-significant
ASR_Aggr_Raw	L_G_temp_sup-Plan_polar	1046	-0.0152684	0.0307854	1028.27	-0.495963	0.620027	-0.0750008	0.0455632	0.86287	Non-significant
ASR_Aggr_Raw	L_G_temp_sup-Plan_tempo	1046	-0.0130942	0.0306407	1032.22	-0.427346	0.669216	-0.0725396	0.0475087	0.901283	Non-significant
ASR_Aggr_Raw	L_G_temporal_inf	1046	-0.00616054	0.0304792	1030.52	-0.202123	0.839861	-0.0653323	0.0537802	0.954309	Non-significant
ASR_Aggr_Raw	L_G_temporal_middle	1046	-0.0314946	0.0310739	1032.91	-1.01354	0.311041	-0.0918132	0.0295935	0.763156	Non-significant
ASR_Aggr_Raw	L_Lat_Fis-ant-Horizont	1046	-0.0554189	0.0305961	1030.69	-1.81131	0.0703844	-0.115011	0.00426484	0.43534	Non-significant
ASR_Aggr_Raw	L_Lat_Fis-ant-Vertical	1046	-0.0345166	0.0305535	1030.05	-1.12971	0.258861	-0.093894	0.0253692	0.732709	Non-significant
ASR_Aggr_Raw	L_Lat_Fis-post	1046	0.0210601	0.0306853	1029.81	0.686324	0.492663	-0.0384714	0.0818805	0.809286	Non-significant
ASR_Aggr_Raw	L_Pole_occipital	1046	0.0204807	0.0306893	1032.52	0.667357	0.504693	-0.0392308	0.0804735	0.809286	Non-significant
ASR_Aggr_Raw	L_Pole_temporal	1046	-0.0137084	0.0307299	1017.82	-0.446093	0.655625	-0.0734296	0.0465783	0.890157	Non-significant
ASR_Aggr_Raw	L_S_calcarine	1046	-0.0301511	0.0305637	1032.95	-0.986499	0.324119	-0.0897586	0.0294093	0.763156	Non-significant
ASR_Aggr_Raw	L_S_central	1046	0.016629	0.0309848	1031.5	0.536682	0.591603	-0.0435859	0.0773514	0.850818	Non-significant
ASR_Aggr_Raw	L_S_cingul-Marginalis	1046	0.0253766	0.0308839	1032.05	0.821677	0.41145	-0.0346762	0.0858212	0.809286	Non-significant
ASR_Aggr_Raw	L_S_circular_insula_ant	1046	-0.0670247	0.0306415	1027.23	-2.18738	0.0289394	-0.126588	-0.00697998	0.322307	Non-significant
ASR_Aggr_Raw	L_S_circular_insula_inf	1046	0.0183382	0.0307918	1031.64	0.595555	0.551603	-0.041413	0.079602	0.837434	Non-significant
ASR_Aggr_Raw	L_S_circular_insula_sup	1046	0.00574339	0.0307603	1032.97	0.186715	0.851921	-0.05419	0.0657512	0.954838	Non-significant
ASR_Aggr_Raw	L_S_collat_transv_ant	1046	-0.0111825	0.030523	1025.34	-0.366362	0.71417	-0.0705983	0.0484828	0.926633	Non-significant
ASR_Aggr_Raw	L_S_collat_transv_post	1046	0.0208221	0.0307061	1032.03	0.678109	0.497854	-0.0389164	0.0808234	0.809286	Non-significant
ASR_Aggr_Raw	L_S_front_inf	1046	-0.0783846	0.0307687	1032.59	-2.54755	0.0109923	-0.138214	-0.0181719	0.262246	Non-significant
ASR_Aggr_Raw	L_S_front_middle	1046	-0.059584	0.030771	1032.35	-1.93637	0.0530951	-0.119301	0.00104782	0.38834	Non-significant
ASR_Aggr_Raw	L_S_front_sup	1046	-0.0709838	0.0307461	1032.69	-2.30871	0.0211565	-0.13077	-0.0108437	0.322307	Non-significant
ASR_Aggr_Raw	L_S_interm_prim-Jensen	1046	-0.0699032	0.0306567	1032.11	-2.28019	0.0227996	-0.129381	-0.00935135	0.322307	Non-significant
ASR_Aggr_Raw	L_S_intrapariet_and_P_trans	1046	-0.0542634	0.0310928	1018.23	-1.74521	0.0812503	-0.114814	0.00636002	0.46789	Non-significant
ASR_Aggr_Raw	L_S_oc_middle_and_Lunatus	1046	-0.0195516	0.0306271	1032.65	-0.638376	0.523371	-0.0791724	0.0402495	0.809286	Non-significant
ASR_Aggr_Raw	L_S_oc_sup_and_transversal	1046	0.0113825	0.0306327	1031.88	0.371582	0.71028	-0.0482245	0.0712209	0.926633	Non-significant
ASR_Aggr_Raw	L_S_occipital_ant	1046	0.0111487	0.0306583	1031.61	0.363644	0.716198	-0.0486263	0.0709316	0.926633	Non-significant
ASR_Aggr_Raw	L_S_oc-temp_lat	1046	0.00868611	0.0306342	1032.36	0.283543	0.776818	-0.0512749	0.0682512	0.926633	Non-significant
ASR_Aggr_Raw	L_S_oc-temp_med_and_Lingual	1046	0.0211067	0.0307879	1032.94	0.685552	0.49315	-0.0386675	0.0815829	0.809286	Non-significant
ASR_Aggr_Raw	L_S_orbital_lateral	1046	-0.0185427	0.0307429	1032.5	-0.603155	0.546538	-0.0785972	0.0413011	0.837357	Non-significant
ASR_Aggr_Raw	L_S_orbital_med-olfact	1046	-0.0473741	0.0305317	1030.26	-1.55164	0.121056	-0.10662	0.0128903	0.53201	Non-significant
ASR_Aggr_Raw	L_S_orbital-H_Shaped	1046	-0.042594	0.0305175	1028.69	-1.39573	0.163098	-0.101813	0.0176284	0.619033	Non-significant
ASR_Aggr_Raw	L_S_parieto_occipital	1046	0.0160209	0.0308573	1031.4	0.519191	0.603739	-0.0439072	0.0766063	0.854444	Non-significant
ASR_Aggr_Raw	L_S_pericallosal	1046	0.00891177	0.0305393	1030.61	0.291814	0.770488	-0.0503364	0.0694576	0.926633	Non-significant
ASR_Aggr_Raw	L_S_postcentral	1046	0.00466022	0.0306626	1032.99	0.151984	0.879229	-0.0551453	0.0644106	0.96465	Non-significant
ASR_Aggr_Raw	L_S_precentral-inf-part	1046	-0.0483405	0.0309634	1031.45	-1.56122	0.11878	-0.108602	0.0121248	0.53201	Non-significant
ASR_Aggr_Raw	L_S_precentral-sup-part	1046	-0.0377878	0.0308584	1031.83	-1.22455	0.221023	-0.0979317	0.0223706	0.683533	Non-significant
ASR_Aggr_Raw	L_S_suborbital	1046	0.0681943	0.0315481	1026.06	2.1616	0.0308797	0.0069006	0.129966	0.322307	Non-significant
ASR_Aggr_Raw	L_S_subparietal	1046	0.0293687	0.0307525	1031.25	0.955001	0.339801	-0.0303131	0.0898546	0.763156	Non-significant
ASR_Aggr_Raw	L_S_temporal_inf	1046	-0.0289895	0.0308528	1032.99	-0.939607	0.347639	-0.0888526	0.0318621	0.763156	Non-significant
ASR_Aggr_Raw	L_S_temporal_sup	1046	-0.0352269	0.0306544	1032.17	-1.14916	0.250755	-0.0947008	0.0253369	0.732709	Non-significant
ASR_Aggr_Raw	L_S_temporal_transverse	1046	0.0205162	0.0305823	1032.76	0.670851	0.502465	-0.0388166	0.0809021	0.809286	Non-significant
ASR_Aggr_Raw	R_G_and_S_frontomargin	1046	-0.0666436	0.0306721	1032.74	-2.17278	0.0300238	-0.126381	-0.00677175	0.322307	Non-significant
ASR_Aggr_Raw	R_G_and_S_occipital_inf	1046	0.0101204	0.0306659	1032.92	0.330022	0.74145	-0.0501723	0.0696511	0.926633	Non-significant
ASR_Aggr_Raw	R_G_and_S_paracentral	1046	0.0621243	0.0311397	1032.97	1.99502	0.0463029	0.00144768	0.122868	0.368218	Non-significant
ASR_Aggr_Raw	R_G_and_S_subcentral	1046	0.0503368	0.0313785	1031.8	1.60418	0.10898	-0.0105933	0.111914	0.519991	Non-significant
ASR_Aggr_Raw	R_G_and_S_transv_frontopol	1046	-0.0320783	0.0304581	1030.5	-1.05319	0.292499	-0.0913543	0.0274575	0.759362	Non-significant
ASR_Aggr_Raw	R_G_and_S_cingul-Ant	1046	-0.00961314	0.0306188	1032.5	-0.313962	0.753614	-0.0690358	0.0506843	0.926633	Non-significant
ASR_Aggr_Raw	R_G_and_S_cingul-Mid-Ant	1046	-0.029876	0.0306034	1032.99	-0.97623	0.329179	-0.0894241	0.0299276	0.763156	Non-significant
ASR_Aggr_Raw	R_G_and_S_cingul-Mid-Post	1046	0.0321953	0.0307637	1031.19	1.04653	0.29556	-0.0275496	0.0926044	0.759362	Non-significant
ASR_Aggr_Raw	R_G_cingul-Post-dorsal	1046	-0.0121263	0.0307738	1031.41	-0.394047	0.693627	-0.0718251	0.0487796	0.926633	Non-significant
ASR_Aggr_Raw	R_G_cingul-Post-ventral	1046	0.0409634	0.0308141	1032.83	1.32937	0.184019	-0.0188546	0.101516	0.660143	Non-significant
ASR_Aggr_Raw	R_G_cuneus	1046	-0.0154744	0.03058	1032.58	-0.50603	0.612943	-0.0752592	0.0440211	0.860181	Non-significant
ASR_Aggr_Raw	R_G_front_inf-Opercular	1046	-0.0146901	0.0306303	1030.98	-0.479594	0.631618	-0.0741118	0.0457771	0.871737	Non-significant
ASR_Aggr_Raw	R_G_front_inf-Orbital	1046	-0.0216423	0.0306556	1032.81	-0.705983	0.480358	-0.0811402	0.039387	0.809286	Non-significant
ASR_Aggr_Raw	R_G_front_inf-Triangul	1046	0.0197484	0.0308455	1032.54	0.640236	0.522161	-0.0401117	0.0804512	0.809286	Non-significant
ASR_Aggr_Raw	R_G_front_middle	1046	-0.0923117	0.0310304	1030.52	-2.97488	0.00299934	-0.152647	-0.0316264	0.204811	Non-significant
ASR_Aggr_Raw	R_G_front_sup	1046	-0.0377844	0.0305607	1028	-1.23637	0.216603	-0.0971345	0.0222555	0.683533	Non-significant
ASR_Aggr_Raw	R_G_Ins_lg_and_S_cent_ins	1046	0.0371838	0.0310034	1032.98	1.19935	0.230668	-0.0230646	0.0979238	0.700392	Non-significant
ASR_Aggr_Raw	R_G_insular_short	1046	0.00131254	0.030568	1031.72	0.0429385	0.965759	-0.0580862	0.0612342	0.987167	Non-significant
ASR_Aggr_Raw	R_G_occipital_middle	1046	0.0142952	0.0307868	1031.72	0.464327	0.642511	-0.0456936	0.0743296	0.879503	Non-significant
ASR_Aggr_Raw	R_G_occipital_sup	1046	0.00443454	0.0308814	1031.26	0.143599	0.885845	-0.0558746	0.0645688	0.96465	Non-significant
ASR_Aggr_Raw	R_G_oc-temp_lat-fusifor	1046	-0.00308747	0.0307298	1032.85	-0.100472	0.919989	-0.0630335	0.0567808	0.966536	Non-significant
ASR_Aggr_Raw	R_G_oc-temp_med-Lingual	1046	-0.00882043	0.0305281	1032.99	-0.288928	0.772694	-0.068365	0.0506662	0.926633	Non-significant
ASR_Aggr_Raw	R_G_oc-temp_med-Parahip	1046	0.0334961	0.0309118	1032.71	1.0836	0.278794	-0.0266313	0.0939493	0.759362	Non-significant
ASR_Aggr_Raw	R_G_orbital	1046	-0.00828356	0.0306329	1032.97	-0.270414	0.786896	-0.0677387	0.0519988	0.931997	Non-significant
ASR_Aggr_Raw	R_G_pariet_inf-Angular	1046	-0.0855144	0.0307527	1029.73	-2.78071	0.0055229	-0.145197	-0.0250109	0.204811	Non-significant
ASR_Aggr_Raw	R_G_pariet_inf-Supramar	1046	-0.00378239	0.0306511	1032.51	-0.123401	0.901813	-0.0634268	0.0560964	0.96465	Non-significant
ASR_Aggr_Raw	R_G_parietal_sup	1046	-0.0309285	0.0308201	1028.07	-1.00352	0.315846	-0.0911055	0.0290473	0.763156	Non-significant
ASR_Aggr_Raw	R_G_postcentral	1046	0.0522245	0.03118	1031.99	1.67494	0.0942498	-0.0085896	0.11297	0.471533	Non-significant
ASR_Aggr_Raw	R_G_precentral	1046	8.5978e-05	0.0307869	1026.53	0.00279268	0.997772	-0.0598392	0.0602675	0.997772	Non-significant
ASR_Aggr_Raw	R_G_precuneus	1046	-0.0645171	0.0312552	1023.67	-2.0642	0.0392501	-0.125223	-0.00327214	0.364154	Non-significant
ASR_Aggr_Raw	R_G_rectus	1046	0.0222651	0.0308449	1028.19	0.721838	0.470558	-0.037594	0.0830773	0.809286	Non-significant
ASR_Aggr_Raw	R_G_subcallosal	1046	0.00192094	0.0307651	1024.16	0.062439	0.950225	-0.0579405	0.0621034	0.983209	Non-significant
ASR_Aggr_Raw	R_G_temp_sup-G_T_transv	1046	0.032368	0.030592	1031.79	1.05806	0.290277	-0.0269962	0.092664	0.759362	Non-significant
ASR_Aggr_Raw	R_G_temp_sup-Lateral	1046	0.0409086	0.0308972	1032.94	1.32402	0.185789	-0.0190443	0.1018	0.660143	Non-significant
ASR_Aggr_Raw	R_G_temp_sup-Plan_polar	1046	0.0308596	0.03112	1032.87	0.991632	0.321609	-0.0297374	0.0916056	0.763156	Non-significant
ASR_Aggr_Raw	R_G_temp_sup-Plan_tempo	1046	0.048675	0.0309688	1029.96	1.57174	0.116317	-0.0114467	0.109477	0.53201	Non-significant
ASR_Aggr_Raw	R_G_temporal_inf	1046	0.0235398	0.0305949	1031.32	0.769404	0.44183	-0.0361612	0.0831541	0.809286	Non-significant
ASR_Aggr_Raw	R_G_temporal_middle	1046	-0.0287537	0.0308721	1029.83	-0.931382	0.351874	-0.0886974	0.0318289	0.763156	Non-significant
ASR_Aggr_Raw	R_Lat_Fis-ant-Horizont	1046	-0.038819	0.0306533	1027.63	-1.26639	0.205661	-0.0984478	0.021063	0.683533	Non-significant
ASR_Aggr_Raw	R_Lat_Fis-ant-Vertical	1046	-0.0441546	0.0306788	1032.46	-1.43925	0.150381	-0.103775	0.0159238	0.604548	Non-significant
ASR_Aggr_Raw	R_Lat_Fis-post	1046	0.035481	0.0312761	1032.69	1.13444	0.256871	-0.0252157	0.0970299	0.732709	Non-significant
ASR_Aggr_Raw	R_Pole_occipital	1046	0.0219058	0.0306102	1033	0.715636	0.474378	-0.037871	0.0814957	0.809286	Non-significant
ASR_Aggr_Raw	R_Pole_temporal	1046	-0.00994398	0.0311821	1032.05	-0.3189	0.749867	-0.0705967	0.0510483	0.926633	Non-significant
ASR_Aggr_Raw	R_S_calcarine	1046	-0.0250574	0.0305229	1032.98	-0.820937	0.411872	-0.0845242	0.0344867	0.809286	Non-significant
ASR_Aggr_Raw	R_S_central	1046	0.0423012	0.0311421	1032.97	1.35833	0.174656	-0.0183937	0.103029	0.648167	Non-significant
ASR_Aggr_Raw	R_S_cingul-Marginalis	1046	-0.00778225	0.0307023	1032.98	-0.253474	0.799952	-0.0674657	0.0523225	0.93421	Non-significant
ASR_Aggr_Raw	R_S_circular_insula_ant	1046	-0.0628062	0.0307854	1030.74	-2.04013	0.0415916	-0.122673	-0.00261527	0.365568	Non-significant
ASR_Aggr_Raw	R_S_circular_insula_inf	1046	0.0708763	0.0308984	1032.1	2.29385	0.0219993	0.0107909	0.13134	0.322307	Non-significant
ASR_Aggr_Raw	R_S_circular_insula_sup	1046	0.00600593	0.0308577	1032.19	0.194633	0.845718	-0.0540709	0.0662412	0.954309	Non-significant
ASR_Aggr_Raw	R_S_collat_transv_ant	1046	0.0178581	0.0308844	1029.62	0.578224	0.563239	-0.0421972	0.0783202	0.83983	Non-significant
ASR_Aggr_Raw	R_S_collat_transv_post	1046	0.0162338	0.0306178	1032.98	0.530208	0.596082	-0.0435032	0.0758799	0.850818	Non-significant
ASR_Aggr_Raw	R_S_front_inf	1046	-0.0824956	0.0307733	1032.3	-2.68075	0.00746278	-0.142228	-0.0219936	0.207714	Non-significant
ASR_Aggr_Raw	R_S_front_middle	1046	-0.0529624	0.0309849	1031.97	-1.7093	0.0876963	-0.113252	0.0075705	0.471533	Non-significant
ASR_Aggr_Raw	R_S_front_sup	1046	-0.103276	0.0310113	1032.15	-3.33025	0.000898386	-0.163535	-0.0425275	0.15003	Non-significant
ASR_Aggr_Raw	R_S_interm_prim-Jensen	1046	-0.0849892	0.0309466	1027.82	-2.74632	0.00613207	-0.145048	-0.0241225	0.204811	Non-significant
ASR_Aggr_Raw	R_S_intrapariet_and_P_trans	1046	-0.0624389	0.0311139	1018.14	-2.00678	0.0450368	-0.122952	-0.00166581	0.368218	Non-significant
ASR_Aggr_Raw	R_S_oc_middle_and_Lunatus	1046	0.0527634	0.0307004	1032.85	1.71866	0.0859769	-0.00733169	0.112443	0.471533	Non-significant
ASR_Aggr_Raw	R_S_oc_sup_and_transversal	1046	0.0282909	0.0308756	1032.46	0.916287	0.359731	-0.0320461	0.0883606	0.770192	Non-significant
ASR_Aggr_Raw	R_S_occipital_ant	1046	0.0281436	0.0310345	1032.76	0.906847	0.364699	-0.0322897	0.0887335	0.770947	Non-significant
ASR_Aggr_Raw	R_S_oc-temp_lat	1046	0.0170653	0.0308063	1032.36	0.553955	0.57973	-0.0428773	0.0772515	0.846224	Non-significant
ASR_Aggr_Raw	R_S_oc-temp_med_and_Lingual	1046	0.0292186	0.0309807	1032.89	0.943123	0.345839	-0.0312873	0.0895219	0.763156	Non-significant
ASR_Aggr_Raw	R_S_orbital_lateral	1046	-0.0555922	0.0306361	1032.93	-1.8146	0.0698759	-0.11516	0.00434849	0.43534	Non-significant
ASR_Aggr_Raw	R_S_orbital_med-olfact	1046	0.0327465	0.0305632	1032.2	1.07143	0.284225	-0.0266554	0.0926218	0.759362	Non-significant
ASR_Aggr_Raw	R_S_orbital-H_Shaped	1046	0.00357895	0.0305907	1030.43	0.116995	0.906887	-0.0559235	0.0634288	0.96465	Non-significant
ASR_Aggr_Raw	R_S_parieto_occipital	1046	-0.020846	0.0307314	1031.79	-0.678329	0.497715	-0.0805618	0.0393945	0.809286	Non-significant
ASR_Aggr_Raw	R_S_pericallosal	1046	-0.00923862	0.0305182	1032.94	-0.302725	0.76216	-0.0684622	0.0508758	0.926633	Non-significant
ASR_Aggr_Raw	R_S_postcentral	1046	0.023599	0.0307697	1032.99	0.766956	0.443283	-0.0365164	0.0834799	0.809286	Non-significant
ASR_Aggr_Raw	R_S_precentral-inf-part	1046	-0.0675905	0.0308836	1029.49	-2.18855	0.0288534	-0.127636	-0.00719447	0.322307	Non-significant
ASR_Aggr_Raw	R_S_precentral-sup-part	1046	-0.0378848	0.0307141	1032.8	-1.23346	0.217683	-0.0977935	0.0219716	0.683533	Non-significant
ASR_Aggr_Raw	R_S_suborbital	1046	-0.000972642	0.0309549	1030.84	-0.0314213	0.97494	-0.0611121	0.0596701	0.987167	Non-significant
ASR_Aggr_Raw	R_S_subparietal	1046	-0.0293819	0.030694	1032.62	-0.957251	0.338664	-0.0889307	0.0312247	0.763156	Non-significant
ASR_Aggr_Raw	R_S_temporal_inf	1046	0.00976207	0.0306225	1032.96	0.318788	0.749952	-0.0499787	0.0694261	0.926633	Non-significant
ASR_Aggr_Raw	R_S_temporal_sup	1046	-0.00969417	0.0307867	1031.74	-0.314882	0.752915	-0.0694212	0.051057	0.926633	Non-significant
ASR_Aggr_Raw	R_S_temporal_transverse	1046	0.0234881	0.0306011	1032.45	0.767556	0.442927	-0.0358797	0.0839559	0.809286	Non-significant
ASR_Aggr_Raw	Accumbens-L	1046	0.00175998	0.0303519	1011.66	0.0579858	0.953771	-0.0572582	0.061246	0.983209	Non-significant
ASR_Aggr_Raw	Accumbens-R	1046	0.0373621	0.0305023	1023.86	1.2249	0.220896	-0.0218626	0.0973537	0.683533	Non-significant
ASR_Aggr_Raw	Amygdala-L	1046	0.0428651	0.0306915	1032.85	1.39665	0.16282	-0.0170632	0.102624	0.619033	Non-significant
ASR_Aggr_Raw	Amygdala-R	1046	0.0866404	0.0306519	1032.94	2.82659	0.00479542	0.0269479	0.146466	0.204811	Non-significant
ASR_Aggr_Raw	Brain Stem	1046	-0.0240169	0.0305258	1030.92	-0.786772	0.431596	-0.0832904	0.0359686	0.809286	Non-significant
ASR_Aggr_Raw	Caudate-L	1046	-0.0757456	0.0306445	1032.99	-2.47175	0.0136057	-0.135251	-0.0155741	0.284018	Non-significant
ASR_Aggr_Raw	Caudate-R	1046	-0.068719	0.0307045	1032.31	-2.23807	0.0254288	-0.128305	-0.00827617	0.322307	Non-significant
ASR_Aggr_Raw	Cerebellum-L	1046	-0.0516402	0.030995	1032.5	-1.66608	0.0960007	-0.111913	0.00898106	0.471533	Non-significant
ASR_Aggr_Raw	Cerebellum-R	1046	-0.0562373	0.0307467	1032.36	-1.82905	0.0676805	-0.115947	0.00409407	0.43534	Non-significant
ASR_Aggr_Raw	Diencephalon-L	1046	0.0265407	0.0304497	1024.4	0.871624	0.383618	-0.0325667	0.0865039	0.800803	Non-significant
ASR_Aggr_Raw	Diencephalon-R	1046	0.0256702	0.0304504	1030.26	0.843018	0.399414	-0.0334238	0.0856778	0.809286	Non-significant
ASR_Aggr_Raw	Hippocampus-L	1046	0.0443109	0.030699	1024.01	1.4434	0.149215	-0.0153298	0.10457	0.604548	Non-significant
ASR_Aggr_Raw	Hippocampus-R	1046	0.065586	0.0307011	1030.29	2.13627	0.0328922	0.00586767	0.125649	0.323117	Non-significant
ASR_Aggr_Raw	Pallidum-L	1046	-0.0237312	0.0306143	1031.22	-0.775167	0.438419	-0.0831357	0.0366813	0.809286	Non-significant
ASR_Aggr_Raw	Pallidum-R	1046	0.00785005	0.0304785	1027.32	0.25756	0.796798	-0.0517137	0.0671851	0.93421	Non-significant
ASR_Aggr_Raw	Putamen-L	1046	-0.00641092	0.0304191	1021.52	-0.210753	0.833122	-0.0654537	0.0535383	0.954309	Non-significant
ASR_Aggr_Raw	Putamen-R	1046	0.00929281	0.0304854	1025.27	0.304829	0.760558	-0.0498598	0.0695035	0.926633	Non-significant
ASR_Aggr_Raw	Thalamus-L	1046	-0.0262496	0.030435	1023.15	-0.86248	0.388626	-0.0853345	0.0336617	0.80124	Non-significant
ASR_Aggr_Raw	Thalamus-R	1046	0.023563	0.0305935	1031.05	0.770195	0.441361	-0.0358079	0.083848	0.809286	Non-significant
ASR_Rule_Raw	L_G_and_S_frontomargin	1046	-0.0658384	0.0287776	1015.26	-2.28784	0.022352	-0.121735	-0.00872741	0.149311	Non-significant
ASR_Rule_Raw	L_G_and_S_occipital_inf	1046	0.000482821	0.0290626	1027.4	0.0166132	0.986748	-0.0562188	0.0571323	0.993496	Non-significant
ASR_Rule_Raw	L_G_and_S_paracentral	1046	0.00538365	0.0294912	1023.71	0.182551	0.855186	-0.0519564	0.0631793	0.958498	Non-significant
ASR_Rule_Raw	L_G_and_S_subcentral	1046	0.040993	0.0293845	1028.88	1.39505	0.163301	-0.0160606	0.0989563	0.464484	Non-significant
ASR_Rule_Raw	L_G_and_S_transv_frontopol	1046	0.0144227	0.0289503	1022.62	0.498189	0.618458	-0.0418766	0.0711322	0.855788	Non-significant
ASR_Rule_Raw	L_G_and_S_cingul-Ant	1046	0.0203814	0.0292436	1024.04	0.696952	0.485991	-0.0363999	0.0781661	0.766893	Non-significant
ASR_Rule_Raw	L_G_and_S_cingul-Mid-Ant	1046	-0.0143323	0.0289008	1025.98	-0.495913	0.620062	-0.0704494	0.042807	0.855788	Non-significant
ASR_Rule_Raw	L_G_and_S_cingul-Mid-Post	1046	0.0193715	0.0291089	1018.59	0.665484	0.505892	-0.0371494	0.0768984	0.766893	Non-significant
ASR_Rule_Raw	L_G_cingul-Post-dorsal	1046	-0.0214383	0.029257	1028.92	-0.73276	0.463872	-0.0782461	0.0363344	0.766893	Non-significant
ASR_Rule_Raw	L_G_cingul-Post-ventral	1046	0.0276696	0.0291121	1026.84	0.950451	0.342107	-0.0288605	0.0850485	0.656687	Non-significant
ASR_Rule_Raw	L_G_cuneus	1046	-0.03352	0.0286787	1007.58	-1.16881	0.242757	-0.089303	0.0226701	0.555349	Non-significant
ASR_Rule_Raw	L_G_front_inf-Opercular	1046	-0.0427317	0.0288442	1015.45	-1.48147	0.138792	-0.0987841	0.0139202	0.418993	Non-significant
ASR_Rule_Raw	L_G_front_inf-Orbital	1046	0.016905	0.0291252	1028.84	0.580425	0.561755	-0.0401015	0.0735546	0.808733	Non-significant
ASR_Rule_Raw	L_G_front_inf-Triangul	1046	-0.0201176	0.029012	1025.45	-0.693424	0.4882	-0.0766835	0.0364749	0.766893	Non-significant
ASR_Rule_Raw	L_G_front_middle	1046	-0.070748	0.0290061	1023.81	-2.43907	0.0148941	-0.127105	-0.0137598	0.138185	Non-significant
ASR_Rule_Raw	L_G_front_sup	1046	-0.0264678	0.0288836	1011.86	-0.916362	0.359696	-0.0826303	0.0301592	0.682604	Non-significant
ASR_Rule_Raw	L_G_Ins_lg_and_S_cent_ins	1046	0.0333143	0.0291286	1009.95	1.1437	0.253019	-0.023254	0.0907521	0.571003	Non-significant
ASR_Rule_Raw	L_G_insular_short	1046	0.00346595	0.0286498	995.852	0.120976	0.903734	-0.0521715	0.0600518	0.966607	Non-significant
ASR_Rule_Raw	L_G_occipital_middle	1046	-0.0015911	0.0290637	1029.39	-0.0547452	0.956352	-0.0581722	0.0551985	0.993496	Non-significant
ASR_Rule_Raw	L_G_occipital_sup	1046	-0.0126544	0.028873	1021.63	-0.438278	0.661277	-0.0688678	0.0437824	0.890591	Non-significant
ASR_Rule_Raw	L_G_oc-temp_lat-fusifor	1046	0.00863782	0.0290283	1028.3	0.297566	0.766095	-0.0479025	0.0653216	0.933853	Non-significant
ASR_Rule_Raw	L_G_oc-temp_med-Lingual	1046	-0.0278729	0.0290838	1029.49	-0.958365	0.338104	-0.0843882	0.0292024	0.656551	Non-significant
ASR_Rule_Raw	L_G_oc-temp_med-Parahip	1046	0.035209	0.0288104	1015.75	1.22209	0.221957	-0.0207513	0.091917	0.529526	Non-significant
ASR_Rule_Raw	L_G_orbital	1046	-0.00971213	0.0291467	1024.64	-0.333216	0.73904	-0.0663301	0.0476006	0.920031	Non-significant
ASR_Rule_Raw	L_G_pariet_inf-Angular	1046	-0.0942353	0.028766	1022.07	-3.27593	0.00108855	-0.150097	-0.0374277	0.0363577	Significant
ASR_Rule_Raw	L_G_pariet_inf-Supramar	1046	-0.0151354	0.0291521	1022.95	-0.519188	0.603742	-0.0717573	0.0422381	0.847268	Non-significant
ASR_Rule_Raw	L_G_parietal_sup	1046	-0.0312598	0.0292089	1032.74	-1.07022	0.284772	-0.0880476	0.0259386	0.610456	Non-significant
ASR_Rule_Raw	L_G_postcentral	1046	-0.00958683	0.02922	1024.38	-0.328092	0.742909	-0.0663734	0.0477553	0.920031	Non-significant
ASR_Rule_Raw	L_G_precentral	1046	-0.0202731	0.0288876	1019.77	-0.701794	0.482968	-0.076493	0.0362347	0.766893	Non-significant
ASR_Rule_Raw	L_G_precuneus	1046	-0.0681189	0.0293097	1032.11	-2.32411	0.020313	-0.125056	-0.0105502	0.149311	Non-significant
ASR_Rule_Raw	L_G_rectus	1046	-0.00427567	0.0295025	1025.39	-0.144926	0.884798	-0.0616567	0.0534878	0.961561	Non-significant
ASR_Rule_Raw	L_G_subcallosal	1046	-0.00414052	0.0290551	1010.52	-0.142506	0.886709	-0.0606138	0.0528941	0.961561	Non-significant
ASR_Rule_Raw	L_G_temp_sup-G_T_transv	1046	0.029403	0.0288323	1019.92	1.01979	0.308068	-0.0265849	0.0862647	0.627406	Non-significant
ASR_Rule_Raw	L_G_temp_sup-Lateral	1046	0.044802	0.0289383	1015.59	1.54819	0.121888	-0.0114284	0.101652	0.399125	Non-significant
ASR_Rule_Raw	L_G_temp_sup-Plan_polar	1046	0.0551689	0.0290097	1015.19	1.90174	0.0574884	-0.0011591	0.112463	0.282369	Non-significant
ASR_Rule_Raw	L_G_temp_sup-Plan_tempo	1046	0.027867	0.0289399	1021.06	0.962928	0.335812	-0.0283782	0.0846605	0.656551	Non-significant
ASR_Rule_Raw	L_G_temporal_inf	1046	-0.0192265	0.0287576	1014.56	-0.668569	0.503922	-0.0751522	0.0371281	0.766893	Non-significant
ASR_Rule_Raw	L_G_temporal_middle	1046	-0.0233453	0.0294017	1026.47	-0.794012	0.427372	-0.0804363	0.0346675	0.728277	Non-significant
ASR_Rule_Raw	L_Lat_Fis-ant-Horizont	1046	-0.0286825	0.0290258	1031.55	-0.988172	0.3233	-0.0857008	0.0277009	0.642752	Non-significant
ASR_Rule_Raw	L_Lat_Fis-ant-Vertical	1046	-0.0451676	0.0288172	1014.8	-1.56739	0.117336	-0.101294	0.0111419	0.399125	Non-significant
ASR_Rule_Raw	L_Lat_Fis-post	1046	0.0260359	0.0289521	1015.27	0.899273	0.368721	-0.0301836	0.0831845	0.687972	Non-significant
ASR_Rule_Raw	L_Pole_occipital	1046	-0.00827756	0.0290026	1022.02	-0.285407	0.77539	-0.0646416	0.0486471	0.936348	Non-significant
ASR_Rule_Raw	L_Pole_temporal	1046	0.0516819	0.0288937	997.107	1.78869	0.0739685	-0.00444727	0.108568	0.318242	Non-significant
ASR_Rule_Raw	L_S_calcarine	1046	-0.0097074	0.0289283	1027.58	-0.335568	0.737265	-0.0659754	0.046917	0.920031	Non-significant
ASR_Rule_Raw	L_S_central	1046	0.00996813	0.0292634	1019.54	0.340634	0.733449	-0.0468623	0.0676336	0.920031	Non-significant
ASR_Rule_Raw	L_S_cingul-Marginalis	1046	-0.00682618	0.0291793	1020.4	-0.233939	0.815079	-0.0635198	0.0505039	0.94388	Non-significant
ASR_Rule_Raw	L_S_circular_insula_ant	1046	-0.0463464	0.0289105	1006.12	-1.6031	0.109227	-0.102489	0.010818	0.388104	Non-significant
ASR_Rule_Raw	L_S_circular_insula_inf	1046	0.0325404	0.0290768	1021.61	1.11912	0.263353	-0.0239552	0.0904916	0.5864	Non-significant
ASR_Rule_Raw	L_S_circular_insula_sup	1046	0.0350158	0.0290714	1026.16	1.20448	0.228683	-0.0214624	0.0921309	0.537887	Non-significant
ASR_Rule_Raw	L_S_collat_transv_ant	1046	-0.0189687	0.0287627	1006.16	-0.659491	0.509731	-0.0751963	0.037046	0.766893	Non-significant
ASR_Rule_Raw	L_S_collat_transv_post	1046	-0.0076843	0.0290815	1029.74	-0.264233	0.791653	-0.0643862	0.0490297	0.937632	Non-significant
ASR_Rule_Raw	L_S_front_inf	1046	-0.0887577	0.0290383	1023.08	-3.05657	0.00229692	-0.145304	-0.0320189	0.04477	Significant
ASR_Rule_Raw	L_S_front_middle	1046	-0.0565029	0.0290745	1021.87	-1.94338	0.0522445	-0.113008	0.00056085	0.264389	Non-significant
ASR_Rule_Raw	L_S_front_sup	1046	-0.0600373	0.0291119	1028.11	-2.06229	0.0394308	-0.11658	-0.00275869	0.227067	Non-significant
ASR_Rule_Raw	L_S_interm_prim-Jensen	1046	-0.0754133	0.0289986	1028.21	-2.60059	0.00943996	-0.131723	-0.0181332	0.10562	Non-significant
ASR_Rule_Raw	L_S_intrapariet_and_P_trans	1046	-0.0703893	0.0295134	1032.53	-2.38499	0.0172592	-0.127765	-0.0126056	0.142155	Non-significant
ASR_Rule_Raw	L_S_oc_middle_and_Lunatus	1046	0.00922742	0.0289963	1029.35	0.318228	0.750377	-0.0473413	0.065745	0.921418	Non-significant
ASR_Rule_Raw	L_S_oc_sup_and_transversal	1046	0.00332214	0.0290145	1030.56	0.114499	0.908864	-0.0530385	0.0603372	0.966607	Non-significant
ASR_Rule_Raw	L_S_occipital_ant	1046	-0.00660793	0.0289568	1020.51	-0.2282	0.819537	-0.0629273	0.0501063	0.94388	Non-significant
ASR_Rule_Raw	L_S_oc-temp_lat	1046	-0.00130916	0.0289426	1020.82	-0.0452329	0.963931	-0.0576757	0.055239	0.993496	Non-significant
ASR_Rule_Raw	L_S_oc-temp_med_and_Lingual	1046	0.0291388	0.029122	1027.48	1.00058	0.317267	-0.0274194	0.0864509	0.638356	Non-significant
ASR_Rule_Raw	L_S_orbital_lateral	1046	-0.0372718	0.0290298	1021.72	-1.28391	0.199463	-0.0939153	0.0193222	0.511617	Non-significant
ASR_Rule_Raw	L_S_orbital_med-olfact	1046	-0.0107376	0.0288518	1015.47	-0.372163	0.709849	-0.0667624	0.046259	0.920031	Non-significant
ASR_Rule_Raw	L_S_orbital-H_Shaped	1046	0.013084	0.0288234	1013.87	0.453935	0.649972	-0.0428995	0.0698442	0.889077	Non-significant
ASR_Rule_Raw	L_S_parieto_occipital	1046	-0.00958217	0.0291345	1017.72	-0.328894	0.742303	-0.0661576	0.0479048	0.920031	Non-significant
ASR_Rule_Raw	L_S_pericallosal	1046	-0.0424452	0.0287791	1012.4	-1.47486	0.140561	-0.0983463	0.0142239	0.418993	Non-significant
ASR_Rule_Raw	L_S_postcentral	1046	-0.0197659	0.0289968	1026.71	-0.681656	0.49561	-0.0761098	0.037164	0.766893	Non-significant
ASR_Rule_Raw	L_S_precentral-inf-part	1046	-0.0752193	0.0292676	1030.14	-2.57006	0.0103078	-0.132178	-0.0180034	0.10562	Non-significant
ASR_Rule_Raw	L_S_precentral-sup-part	1046	-0.0392598	0.0292196	1030.15	-1.34361	0.17937	-0.0960416	0.0180719	0.491061	Non-significant
ASR_Rule_Raw	L_S_suborbital	1046	0.0714278	0.0299283	1033	2.38663	0.0171826	0.0132078	0.129946	0.142155	Non-significant
ASR_Rule_Raw	L_S_subparietal	1046	-0.0366489	0.0291175	1029.96	-1.25866	0.20844	-0.0931925	0.0207011	0.519544	Non-significant
ASR_Rule_Raw	L_S_temporal_inf	1046	-0.0303218	0.0291688	1023.99	-1.03953	0.298803	-0.0869962	0.0269706	0.616051	Non-significant
ASR_Rule_Raw	L_S_temporal_sup	1046	-0.018075	0.0289756	1021.51	-0.623801	0.532898	-0.0743423	0.0390696	0.77386	Non-significant
ASR_Rule_Raw	L_S_temporal_transverse	1046	0.0250901	0.0289038	1023.73	0.868053	0.385569	-0.0310342	0.0823712	0.687972	Non-significant
ASR_Rule_Raw	R_G_and_S_frontomargin	1046	-0.0425415	0.0290226	1022.16	-1.4658	0.14301	-0.0991398	0.0140673	0.418993	Non-significant
ASR_Rule_Raw	R_G_and_S_occipital_inf	1046	-0.00545186	0.0289945	1024.76	-0.18803	0.85089	-0.0619941	0.0510976	0.958498	Non-significant
ASR_Rule_Raw	R_G_and_S_paracentral	1046	0.0446364	0.02947	1024.9	1.51464	0.130172	-0.0126313	0.102481	0.410164	Non-significant
ASR_Rule_Raw	R_G_and_S_subcentral	1046	0.0318027	0.0297378	1030.11	1.06944	0.285123	-0.0259401	0.090725	0.610456	Non-significant
ASR_Rule_Raw	R_G_and_S_transv_frontopol	1046	-0.0251176	0.0287573	1017.22	-0.873435	0.382632	-0.0812929	0.0309009	0.687972	Non-significant
ASR_Rule_Raw	R_G_and_S_cingul-Ant	1046	-0.000347039	0.0289285	1020.01	-0.0119965	0.990431	-0.0565198	0.0569265	0.993496	Non-significant
ASR_Rule_Raw	R_G_and_S_cingul-Mid-Ant	1046	-0.00737732	0.0289603	1026.59	-0.254739	0.798976	-0.0637119	0.0493042	0.937788	Non-significant
ASR_Rule_Raw	R_G_and_S_cingul-Mid-Post	1046	0.0200965	0.0290554	1018.35	0.691662	0.489307	-0.0363216	0.0774754	0.766893	Non-significant
ASR_Rule_Raw	R_G_cingul-Post-dorsal	1046	-0.0433694	0.0291227	1030.83	-1.4892	0.136742	-0.0999217	0.0140135	0.418993	Non-significant
ASR_Rule_Raw	R_G_cingul-Post-ventral	1046	-0.0458991	0.0291442	1027.55	-1.5749	0.115588	-0.102578	0.0111682	0.399125	Non-significant
ASR_Rule_Raw	R_G_cuneus	1046	-0.0356864	0.0288759	1021.63	-1.23586	0.216796	-0.0919285	0.0207215	0.52471	Non-significant
ASR_Rule_Raw	R_G_front_inf-Opercular	1046	-0.0597355	0.0289562	1029.69	-2.06296	0.0393664	-0.116053	-0.00185381	0.227067	Non-significant
ASR_Rule_Raw	R_G_front_inf-Orbital	1046	-0.0738843	0.0289137	1025.76	-2.55534	0.0107517	-0.130032	-0.0168485	0.10562	Non-significant
ASR_Rule_Raw	R_G_front_inf-Triangul	1046	-0.047204	0.0291577	1027.51	-1.61892	0.105771	-0.10383	0.0102176	0.383996	Non-significant
ASR_Rule_Raw	R_G_front_middle	1046	-0.0965326	0.0293776	1031.37	-3.28593	0.0010507	-0.153665	-0.0390259	0.0363577	Significant
ASR_Rule_Raw	R_G_front_sup	1046	-0.0604898	0.0287711	1009.85	-2.10245	0.0357609	-0.116366	-0.00373082	0.221188	Non-significant
ASR_Rule_Raw	R_G_Ins_lg_and_S_cent_ins	1046	-0.00731863	0.029332	1024.68	-0.24951	0.803016	-0.0642726	0.0506665	0.937788	Non-significant
ASR_Rule_Raw	R_G_insular_short	1046	-0.031474	0.0288457	1018.87	-1.09112	0.27548	-0.0874874	0.0255297	0.60533	Non-significant
ASR_Rule_Raw	R_G_occipital_middle	1046	-0.00451096	0.0291647	1030.82	-0.154672	0.87711	-0.061141	0.0529781	0.961561	Non-significant
ASR_Rule_Raw	R_G_occipital_sup	1046	0.00550109	0.0291579	1018.07	0.188666	0.850393	-0.0511715	0.0627195	0.958498	Non-significant
ASR_Rule_Raw	R_G_oc-temp_lat-fusifor	1046	-0.0197319	0.0290684	1027.24	-0.67881	0.497411	-0.0762448	0.0372368	0.766893	Non-significant
ASR_Rule_Raw	R_G_oc-temp_med-Lingual	1046	-0.0245377	0.0288652	1026.1	-0.850076	0.395481	-0.0806904	0.0319535	0.687972	Non-significant
ASR_Rule_Raw	R_G_oc-temp_med-Parahip	1046	0.00453854	0.02923	1022.86	0.15527	0.876639	-0.0522858	0.0618476	0.961561	Non-significant
ASR_Rule_Raw	R_G_orbital	1046	-0.0247182	0.0289518	1024.32	-0.85377	0.393432	-0.0809594	0.0322119	0.687972	Non-significant
ASR_Rule_Raw	R_G_pariet_inf-Angular	1046	-0.120333	0.0290148	1031.25	-4.1473	3.64082e-05	-0.176686	-0.0632167	0.00608016	Significant
ASR_Rule_Raw	R_G_pariet_inf-Supramar	1046	-0.0524305	0.0289574	1027.09	-1.81061	0.0704938	-0.108671	0.00498036	0.318242	Non-significant
ASR_Rule_Raw	R_G_parietal_sup	1046	-0.0376129	0.0292223	1032.62	-1.28713	0.198338	-0.0945075	0.0194578	0.511617	Non-significant
ASR_Rule_Raw	R_G_postcentral	1046	0.00295846	0.0295669	1030.04	0.10006	0.920316	-0.054451	0.0612733	0.966622	Non-significant
ASR_Rule_Raw	R_G_precentral	1046	-0.0345301	0.0289938	1007.11	-1.19095	0.233955	-0.0908501	0.0225581	0.542645	Non-significant
ASR_Rule_Raw	R_G_precuneus	1046	-0.0760185	0.0296426	1032.94	-2.5645	0.0104728	-0.133712	-0.0181108	0.10562	Non-significant
ASR_Rule_Raw	R_G_rectus	1046	-0.0164517	0.0290825	1009	-0.565692	0.571729	-0.0729955	0.0405924	0.816058	Non-significant
ASR_Rule_Raw	R_G_subcallosal	1046	-0.0121605	0.0289761	1001.46	-0.419674	0.674814	-0.0684726	0.0447709	0.900171	Non-significant
ASR_Rule_Raw	R_G_temp_sup-G_T_transv	1046	0.0099555	0.0289019	1018.67	0.344458	0.730573	-0.0461684	0.0672539	0.920031	Non-significant
ASR_Rule_Raw	R_G_temp_sup-Lateral	1046	0.0215928	0.0292245	1023.39	0.738861	0.460161	-0.0351596	0.0795716	0.766893	Non-significant
ASR_Rule_Raw	R_G_temp_sup-Plan_polar	1046	-0.00620875	0.0294576	1027.35	-0.210769	0.833109	-0.0634092	0.0518831	0.95294	Non-significant
ASR_Rule_Raw	R_G_temp_sup-Plan_tempo	1046	0.023989	0.0293771	1031.58	0.816589	0.414352	-0.0330493	0.0821173	0.713369	Non-significant
ASR_Rule_Raw	R_G_temporal_inf	1046	-0.0526782	0.0288302	1014.78	-1.82719	0.0679652	-0.108673	0.0045101	0.318242	Non-significant
ASR_Rule_Raw	R_G_temporal_middle	1046	-0.0589077	0.0292121	1031.1	-2.01655	0.0440014	-0.115638	-0.00137913	0.23704	Non-significant
ASR_Rule_Raw	R_Lat_Fis-ant-Horizont	1046	-0.0688141	0.0290113	1031.99	-2.37198	0.0178757	-0.125228	-0.0120199	0.142155	Non-significant
ASR_Rule_Raw	R_Lat_Fis-ant-Vertical	1046	-0.0476485	0.0290273	1027.84	-1.6415	0.100999	-0.104133	0.00912038	0.374817	Non-significant
ASR_Rule_Raw	R_Lat_Fis-post	1046	0.00968448	0.0296166	1028.38	0.326995	0.743738	-0.0478195	0.0682322	0.920031	Non-significant
ASR_Rule_Raw	R_Pole_occipital	1046	0.0157936	0.028957	1026.87	0.545415	0.585586	-0.0406168	0.0723315	0.828754	Non-significant
ASR_Rule_Raw	R_Pole_temporal	1046	-0.0191074	0.0294517	1021.24	-0.648772	0.516631	-0.076428	0.0384957	0.770334	Non-significant
ASR_Rule_Raw	R_S_calcarine	1046	-0.0562132	0.0288229	1025.73	-1.95029	0.0514131	-0.11221	0.000429116	0.264389	Non-significant
ASR_Rule_Raw	R_S_central	1046	0.0185239	0.0294837	1027.32	0.628275	0.529963	-0.0387233	0.0767156	0.77386	Non-significant
ASR_Rule_Raw	R_S_cingul-Marginalis	1046	-0.0375263	0.0290034	1024.41	-1.29386	0.196006	-0.0938462	0.019873	0.511617	Non-significant
ASR_Rule_Raw	R_S_circular_insula_ant	1046	-0.0825364	0.0291083	1030	-2.83549	0.00466511	-0.13906	-0.0250963	0.0649228	Non-significant
ASR_Rule_Raw	R_S_circular_insula_inf	1046	0.00798584	0.0292597	1020.77	0.27293	0.784962	-0.0488492	0.0661679	0.936348	Non-significant
ASR_Rule_Raw	R_S_circular_insula_sup	1046	-0.00327065	0.0292165	1029.42	-0.111945	0.910889	-0.0600084	0.0542539	0.966607	Non-significant
ASR_Rule_Raw	R_S_collat_transv_ant	1046	-0.0130299	0.0291369	1012.7	-0.447196	0.654829	-0.0696999	0.0440565	0.889077	Non-significant
ASR_Rule_Raw	R_S_collat_transv_post	1046	-0.000464593	0.0289703	1027.59	-0.0160369	0.987208	-0.0568891	0.0561124	0.993496	Non-significant
ASR_Rule_Raw	R_S_front_inf	1046	-0.0867415	0.0291065	1028.51	-2.98014	0.00294892	-0.143275	-0.0294684	0.04477	Significant
ASR_Rule_Raw	R_S_front_middle	1046	-0.0512321	0.0293394	1029.87	-1.74619	0.0810763	-0.108362	0.00607612	0.330238	Non-significant
ASR_Rule_Raw	R_S_front_sup	1046	-0.0915278	0.0293829	1029.67	-3.115	0.00189033	-0.148668	-0.0339925	0.04477	Significant
ASR_Rule_Raw	R_S_interm_prim-Jensen	1046	-0.113435	0.0292408	1031.83	-3.87933	0.000111382	-0.17022	-0.0557016	0.00930038	Significant
ASR_Rule_Raw	R_S_intrapariet_and_P_trans	1046	-0.106224	0.0294522	1032.3	-3.60666	0.000325014	-0.163437	-0.0484009	0.0180925	Significant
ASR_Rule_Raw	R_S_oc_middle_and_Lunatus	1046	0.0371037	0.029075	1028.88	1.27613	0.202196	-0.0194911	0.0939307	0.511617	Non-significant
ASR_Rule_Raw	R_S_oc_sup_and_transversal	1046	0.00142791	0.0292432	1029.62	0.0488287	0.961065	-0.0554285	0.0587147	0.993496	Non-significant
ASR_Rule_Raw	R_S_occipital_ant	1046	-0.000313831	0.0293428	1022.85	-0.0106953	0.991469	-0.0572903	0.0577667	0.993496	Non-significant
ASR_Rule_Raw	R_S_oc-temp_lat	1046	-0.00313189	0.0291684	1029.14	-0.107373	0.914514	-0.0597998	0.0541558	0.966607	Non-significant
ASR_Rule_Raw	R_S_oc-temp_med_and_Lingual	1046	0.0121313	0.029323	1027.24	0.413712	0.679171	-0.0448287	0.069773	0.900171	Non-significant
ASR_Rule_Raw	R_S_orbital_lateral	1046	-0.0871394	0.0288889	1024.58	-3.01636	0.00262146	-0.143238	-0.0300873	0.04477	Significant
ASR_Rule_Raw	R_S_orbital_med-olfact	1046	-0.0248822	0.0288663	1018.8	-0.861981	0.388901	-0.0809447	0.0323952	0.687972	Non-significant
ASR_Rule_Raw	R_S_orbital-H_Shaped	1046	0.0107387	0.0288746	1017.43	0.371909	0.710038	-0.045474	0.0671966	0.920031	Non-significant
ASR_Rule_Raw	R_S_parieto_occipital	1046	-0.0520903	0.0289778	1018.5	-1.79759	0.0725375	-0.108381	0.00491989	0.318242	Non-significant
ASR_Rule_Raw	R_S_pericallosal	1046	-0.0357878	0.0288235	1022.53	-1.24162	0.214661	-0.0917581	0.0211807	0.52471	Non-significant
ASR_Rule_Raw	R_S_postcentral	1046	-0.0307739	0.0290926	1025.81	-1.05779	0.290399	-0.08727	0.0265651	0.613881	Non-significant
ASR_Rule_Raw	R_S_precentral-inf-part	1046	-0.0876522	0.02921	1030.74	-3.00076	0.00275788	-0.144384	-0.0297844	0.04477	Significant
ASR_Rule_Raw	R_S_precentral-sup-part	1046	-0.0518241	0.0290093	1024.55	-1.78646	0.07432	-0.108264	0.00493991	0.318242	Non-significant
ASR_Rule_Raw	R_S_suborbital	1046	0.0183314	0.029329	1031.77	0.625026	0.532092	-0.0388286	0.0755444	0.77386	Non-significant
ASR_Rule_Raw	R_S_subparietal	1046	-0.0512242	0.0290203	1028.42	-1.76512	0.077841	-0.10766	0.00560149	0.324986	Non-significant
ASR_Rule_Raw	R_S_temporal_inf	1046	-0.0450132	0.0289105	1022.54	-1.55698	0.119784	-0.101192	0.0117566	0.399125	Non-significant
ASR_Rule_Raw	R_S_temporal_sup	1046	-0.0783376	0.0290458	1028.38	-2.69703	0.00711045	-0.134764	-0.0206574	0.0913419	Non-significant
ASR_Rule_Raw	R_S_temporal_transverse	1046	0.000235825	0.0289205	1022.14	0.00815423	0.993496	-0.0559208	0.0574878	0.993496	Non-significant
ASR_Rule_Raw	Accumbens-L	1046	0.0637692	0.0284669	984.03	2.24012	0.0253059	0.0083523	0.119488	0.162542	Non-significant
ASR_Rule_Raw	Accumbens-R	1046	0.0439323	0.0287256	1002.78	1.52938	0.126485	-0.0118625	0.10052	0.406213	Non-significant
ASR_Rule_Raw	Amygdala-L	1046	0.0495865	0.0289974	1023.44	1.71003	0.0875626	-0.00697849	0.106128	0.340069	Non-significant
ASR_Rule_Raw	Amygdala-R	1046	0.0402368	0.0290881	1028.12	1.38328	0.16688	-0.0163894	0.0970831	0.464484	Non-significant
ASR_Rule_Raw	Brain Stem	1046	-0.065851	0.0287514	1017.61	-2.29036	0.0222044	-0.121777	-0.00954526	0.149311	Non-significant
ASR_Rule_Raw	Caudate-L	1046	-0.0384066	0.0290501	1027.06	-1.32208	0.186435	-0.094818	0.0188686	0.502171	Non-significant
ASR_Rule_Raw	Caudate-R	1046	-0.0488165	0.0290986	1029.02	-1.67762	0.0937245	-0.10534	0.00896576	0.355727	Non-significant
ASR_Rule_Raw	Cerebellum-L	1046	-0.0674367	0.029303	1028.87	-2.30136	0.0215705	-0.124363	-0.00985649	0.149311	Non-significant
ASR_Rule_Raw	Cerebellum-R	1046	-0.0871574	0.0290265	1028.91	-3.00269	0.00274075	-0.143547	-0.0301238	0.04477	Significant
ASR_Rule_Raw	Diencephalon-L	1046	-0.00798087	0.028697	1006.27	-0.278108	0.780987	-0.0637389	0.0484422	0.936348	Non-significant
ASR_Rule_Raw	Diencephalon-R	1046	-0.0496731	0.0286902	1014.06	-1.73136	0.0836917	-0.105391	0.00693119	0.332774	Non-significant
ASR_Rule_Raw	Hippocampus-L	1046	0.0583827	0.0289066	1006.71	2.0197	0.0436787	0.00224438	0.115379	0.23704	Non-significant
ASR_Rule_Raw	Hippocampus-R	1046	0.0258609	0.0290309	1016.7	0.890804	0.373245	-0.0305222	0.0830402	0.687972	Non-significant
ASR_Rule_Raw	Pallidum-L	1046	-0.0203059	0.0289067	1018.08	-0.702462	0.482551	-0.076443	0.0366962	0.766893	Non-significant
ASR_Rule_Raw	Pallidum-R	1046	-0.0398313	0.0287002	1007.09	-1.38784	0.165493	-0.0955935	0.016609	0.464484	Non-significant
ASR_Rule_Raw	Putamen-L	1046	-0.0221735	0.0286377	1001.19	-0.774275	0.438951	-0.07788	0.0339407	0.740453	Non-significant
ASR_Rule_Raw	Putamen-R	1046	-0.0252019	0.0287163	1007	-0.877618	0.38036	-0.0810109	0.0312009	0.687972	Non-significant
ASR_Rule_Raw	Thalamus-L	1046	-0.00496427	0.0286843	1003.13	-0.173066	0.862635	-0.0607344	0.05131	0.9604	Non-significant
ASR_Rule_Raw	Thalamus-R	1046	-0.0302736	0.0288622	1015.85	-1.0489	0.294472	-0.0863249	0.0269408	0.614711	Non-significant
ASR_Intr_Raw	L_G_and_S_frontomargin	1046	0.0052453	0.0301871	1018.47	0.17376	0.862089	-0.0534012	0.0646685	0.982884	Non-significant
ASR_Intr_Raw	L_G_and_S_occipital_inf	1046	0.0227449	0.030382	1027.22	0.74863	0.454251	-0.0364574	0.0820426	0.982884	Non-significant
ASR_Intr_Raw	L_G_and_S_paracentral	1046	-0.0357949	0.030817	1023.66	-1.16153	0.245698	-0.0959565	0.0242515	0.982884	Non-significant
ASR_Intr_Raw	L_G_and_S_subcentral	1046	0.0117288	0.0307496	1028.14	0.381429	0.702964	-0.0480295	0.0720905	0.982884	Non-significant
ASR_Intr_Raw	L_G_and_S_transv_frontopol	1046	-0.016948	0.0302655	1021.93	-0.559979	0.575617	-0.0757466	0.0426068	0.982884	Non-significant
ASR_Intr_Raw	L_G_and_S_cingul-Ant	1046	-0.0389948	0.0305515	1022.74	-1.27636	0.202118	-0.0983701	0.0209939	0.982884	Non-significant
ASR_Intr_Raw	L_G_and_S_cingul-Mid-Ant	1046	0.0215555	0.0302199	1026.3	0.713289	0.475829	-0.0372721	0.0806242	0.982884	Non-significant
ASR_Intr_Raw	L_G_and_S_cingul-Mid-Post	1046	0.0232522	0.0304294	1018.49	0.764134	0.444964	-0.0359763	0.0827662	0.982884	Non-significant
ASR_Intr_Raw	L_G_cingul-Post-dorsal	1046	0.0186977	0.0306007	1029.2	0.611022	0.54132	-0.0407796	0.0787242	0.982884	Non-significant
ASR_Intr_Raw	L_G_cingul-Post-ventral	1046	0.0209416	0.0304428	1026.09	0.6879	0.491671	-0.0385507	0.0802113	0.982884	Non-significant
ASR_Intr_Raw	L_G_cuneus	1046	0.00650208	0.0300074	1008.94	0.216682	0.8285	-0.0518817	0.0652598	0.982884	Non-significant
ASR_Intr_Raw	L_G_front_inf-Opercular	1046	0.0338201	0.0301833	1017.16	1.12049	0.26277	-0.0248571	0.0930369	0.982884	Non-significant
ASR_Intr_Raw	L_G_front_inf-Orbital	1046	-0.040983	0.0304363	1028.79	-1.34652	0.178432	-0.100429	0.0182891	0.982884	Non-significant
ASR_Intr_Raw	L_G_front_inf-Triangul	1046	-0.0196933	0.0303386	1025.47	-0.649117	0.516408	-0.0791141	0.0393104	0.982884	Non-significant
ASR_Intr_Raw	L_G_front_middle	1046	0.0182669	0.0304227	1025.08	0.600435	0.548349	-0.0408792	0.0779131	0.982884	Non-significant
ASR_Intr_Raw	L_G_front_sup	1046	-0.0211485	0.0302054	1012.68	-0.700155	0.483991	-0.079976	0.0378807	0.982884	Non-significant
ASR_Intr_Raw	L_G_Ins_lg_and_S_cent_ins	1046	-0.0164895	0.0304561	1009.44	-0.541417	0.58834	-0.0757027	0.043268	0.982884	Non-significant
ASR_Intr_Raw	L_G_insular_short	1046	-0.0395645	0.0299153	996.484	-1.32255	0.186289	-0.0977533	0.0190778	0.982884	Non-significant
ASR_Intr_Raw	L_G_occipital_middle	1046	-0.00241523	0.0303922	1029.18	-0.0794688	0.936675	-0.0616138	0.0569258	0.982884	Non-significant
ASR_Intr_Raw	L_G_occipital_sup	1046	0.0123197	0.0301927	1021.89	0.408037	0.683332	-0.0463318	0.0717987	0.982884	Non-significant
ASR_Intr_Raw	L_G_oc-temp_lat-fusifor	1046	0.0259729	0.0303438	1027.92	0.855955	0.392222	-0.0333653	0.0850237	0.982884	Non-significant
ASR_Intr_Raw	L_G_oc-temp_med-Lingual	1046	0.0115604	0.0304277	1029.59	0.37993	0.704076	-0.047567	0.0713057	0.982884	Non-significant
ASR_Intr_Raw	L_G_oc-temp_med-Parahip	1046	-0.0249845	0.030122	1014.53	-0.829445	0.407048	-0.0835254	0.0341941	0.982884	Non-significant
ASR_Intr_Raw	L_G_orbital	1046	-0.0512708	0.0304334	1024.09	-1.68469	0.0923532	-0.110453	0.00835289	0.982884	Non-significant
ASR_Intr_Raw	L_G_pariet_inf-Angular	1046	-0.0199439	0.030245	1024.37	-0.659413	0.509779	-0.0787423	0.0393646	0.982884	Non-significant
ASR_Intr_Raw	L_G_pariet_inf-Supramar	1046	0.00641333	0.0304881	1023.28	0.210355	0.833432	-0.0528776	0.0661428	0.982884	Non-significant
ASR_Intr_Raw	L_G_parietal_sup	1046	0.0319339	0.0305495	1032.76	1.04532	0.296121	-0.0274115	0.0919893	0.982884	Non-significant
ASR_Intr_Raw	L_G_postcentral	1046	-0.0045986	0.0305553	1024.38	-0.150501	0.880399	-0.0640442	0.0552007	0.982884	Non-significant
ASR_Intr_Raw	L_G_precentral	1046	0.0198023	0.0302078	1020.17	0.655535	0.512271	-0.0389859	0.0788955	0.982884	Non-significant
ASR_Intr_Raw	L_G_precuneus	1046	0.0164133	0.0307308	1032.33	0.5341	0.593387	-0.0432975	0.0767519	0.982884	Non-significant
ASR_Intr_Raw	L_G_rectus	1046	-0.0684014	0.0307718	1024.65	-2.22286	0.0264426	-0.128282	-0.00821025	0.982884	Non-significant
ASR_Intr_Raw	L_G_subcallosal	1046	-0.00397373	0.0303774	1011.16	-0.130812	0.89595	-0.0632675	0.055245	0.982884	Non-significant
ASR_Intr_Raw	L_G_temp_sup-G_T_transv	1046	0.0100356	0.0301558	1019.5	0.332791	0.73936	-0.0485411	0.0696334	0.982884	Non-significant
ASR_Intr_Raw	L_G_temp_sup-Lateral	1046	0.0156228	0.0302818	1015.37	0.515912	0.606028	-0.0432369	0.0750733	0.982884	Non-significant
ASR_Intr_Raw	L_G_temp_sup-Plan_polar	1046	-0.0216006	0.0303569	1013.81	-0.711553	0.476905	-0.0805917	0.0380785	0.982884	Non-significant
ASR_Intr_Raw	L_G_temp_sup-Plan_tempo	1046	0.013841	0.0302685	1020.9	0.457275	0.647571	-0.0449618	0.0734303	0.982884	Non-significant
ASR_Intr_Raw	L_G_temporal_inf	1046	-0.0218844	0.0300678	1015.12	-0.727835	0.466882	-0.0805287	0.0367663	0.982884	Non-significant
ASR_Intr_Raw	L_G_temporal_middle	1046	-0.0704926	0.0306739	1026.09	-2.29813	0.021755	-0.130153	-0.0104303	0.982884	Non-significant
ASR_Intr_Raw	L_Lat_Fis-ant-Horizont	1046	-0.0144404	0.0303643	1031.17	-0.475573	0.63448	-0.0740815	0.0445575	0.982884	Non-significant
ASR_Intr_Raw	L_Lat_Fis-ant-Vertical	1046	0.00817026	0.0301662	1015.55	0.270842	0.786568	-0.0508306	0.0668904	0.982884	Non-significant
ASR_Intr_Raw	L_Lat_Fis-post	1046	0.0052938	0.0302768	1014.92	0.174847	0.861235	-0.0535827	0.0656789	0.982884	Non-significant
ASR_Intr_Raw	L_Pole_occipital	1046	0.0360997	0.0303111	1022.63	1.19098	0.23394	-0.0228058	0.0956297	0.982884	Non-significant
ASR_Intr_Raw	L_Pole_temporal	1046	-0.0442446	0.0301951	996.013	-1.46529	0.143157	-0.10295	0.0150302	0.982884	Non-significant
ASR_Intr_Raw	L_S_calcarine	1046	0.0167243	0.0302482	1027.55	0.552901	0.580452	-0.042121	0.0759164	0.982884	Non-significant
ASR_Intr_Raw	L_S_central	1046	-0.0422346	0.0305638	1018.99	-1.38185	0.167321	-0.101683	0.0176298	0.982884	Non-significant
ASR_Intr_Raw	L_S_cingul-Marginalis	1046	0.00799669	0.030511	1020.71	0.262092	0.793303	-0.0513278	0.0678126	0.982884	Non-significant
ASR_Intr_Raw	L_S_circular_insula_ant	1046	-0.00883989	0.0302776	1009.05	-0.291962	0.770376	-0.0678654	0.0502602	0.982884	Non-significant
ASR_Intr_Raw	L_S_circular_insula_inf	1046	-0.0190782	0.0303995	1020.22	-0.627583	0.530418	-0.0781311	0.0410399	0.982884	Non-significant
ASR_Intr_Raw	L_S_circular_insula_sup	1046	0.0144206	0.030413	1025.63	0.474159	0.635487	-0.0447959	0.0738473	0.982884	Non-significant
ASR_Intr_Raw	L_S_collat_transv_ant	1046	0.0152142	0.0300721	1006.91	0.505926	0.613019	-0.0433468	0.0740056	0.982884	Non-significant
ASR_Intr_Raw	L_S_collat_transv_post	1046	0.0195065	0.0304075	1029.63	0.641502	0.521339	-0.0395799	0.0792207	0.982884	Non-significant
ASR_Intr_Raw	L_S_front_inf	1046	-0.0244803	0.0304951	1023.5	-0.802763	0.422298	-0.0839497	0.034996	0.982884	Non-significant
ASR_Intr_Raw	L_S_front_middle	1046	0.0179682	0.0304615	1023.08	0.589866	0.555411	-0.0412018	0.0780297	0.982884	Non-significant
ASR_Intr_Raw	L_S_front_sup	1046	0.00494352	0.0305111	1028.76	0.162024	0.871319	-0.0544182	0.0646331	0.982884	Non-significant
ASR_Intr_Raw	L_S_interm_prim-Jensen	1046	0.00176918	0.030433	1029.44	0.0581336	0.953653	-0.0573719	0.0615112	0.982884	Non-significant
ASR_Intr_Raw	L_S_intrapariet_and_P_trans	1046	0.0374168	0.03093	1032.56	1.20972	0.226662	-0.0227988	0.097808	0.982884	Non-significant
ASR_Intr_Raw	L_S_oc_middle_and_Lunatus	1046	0.0140106	0.0303206	1029.18	0.462083	0.644119	-0.0450071	0.0732751	0.982884	Non-significant
ASR_Intr_Raw	L_S_oc_sup_and_transversal	1046	0.00403833	0.0303414	1030.3	0.133096	0.894143	-0.0549736	0.0634329	0.982884	Non-significant
ASR_Intr_Raw	L_S_occipital_ant	1046	-0.0021968	0.0302777	1020.65	-0.0725551	0.942174	-0.0610716	0.0571496	0.982884	Non-significant
ASR_Intr_Raw	L_S_oc-temp_lat	1046	0.0104235	0.0302587	1020.59	0.344481	0.730556	-0.049005	0.0692297	0.982884	Non-significant
ASR_Intr_Raw	L_S_oc-temp_med_and_Lingual	1046	-0.0106914	0.0304607	1026.77	-0.35099	0.725668	-0.0699381	0.0489465	0.982884	Non-significant
ASR_Intr_Raw	L_S_orbital_lateral	1046	8.44465e-05	0.0303774	1021.67	0.00277991	0.997782	-0.0593211	0.0592113	0.998359	Non-significant
ASR_Intr_Raw	L_S_orbital_med-olfact	1046	-0.0182956	0.030164	1016.03	-0.606536	0.544295	-0.0770469	0.0406389	0.982884	Non-significant
ASR_Intr_Raw	L_S_orbital-H_Shaped	1046	-0.057518	0.0300699	1012.48	-1.91281	0.0560546	-0.115952	0.00159715	0.982884	Non-significant
ASR_Intr_Raw	L_S_parieto_occipital	1046	0.00496144	0.0304657	1018.3	0.162853	0.870666	-0.0542729	0.0647021	0.982884	Non-significant
ASR_Intr_Raw	L_S_pericallosal	1046	0.0226475	0.0301263	1014.48	0.751754	0.452373	-0.0359037	0.0818224	0.982884	Non-significant
ASR_Intr_Raw	L_S_postcentral	1046	0.0254468	0.0303211	1026.96	0.839242	0.401529	-0.0335189	0.0848367	0.982884	Non-significant
ASR_Intr_Raw	L_S_precentral-inf-part	1046	0.0443299	0.0306763	1030.31	1.44509	0.148737	-0.0153807	0.104282	0.982884	Non-significant
ASR_Intr_Raw	L_S_precentral-sup-part	1046	0.0459122	0.0305522	1030.26	1.50274	0.133211	-0.0136033	0.105554	0.982884	Non-significant
ASR_Intr_Raw	L_S_suborbital	1046	-0.0531325	0.0313428	1032.91	-1.6952	0.090338	-0.114079	0.00822448	0.982884	Non-significant
ASR_Intr_Raw	L_S_subparietal	1046	-0.0102638	0.0304732	1030.02	-0.336814	0.736326	-0.0694563	0.0497598	0.982884	Non-significant
ASR_Intr_Raw	L_S_temporal_inf	1046	-0.0541365	0.0304669	1023.51	-1.77689	0.0758828	-0.113361	0.00562988	0.982884	Non-significant
ASR_Intr_Raw	L_S_temporal_sup	1046	-0.00388992	0.0303055	1021.97	-0.128357	0.897892	-0.0628252	0.0554866	0.982884	Non-significant
ASR_Intr_Raw	L_S_temporal_transverse	1046	0.0138381	0.0302283	1023.37	0.457784	0.647205	-0.0449505	0.0741359	0.982884	Non-significant
ASR_Intr_Raw	R_G_and_S_frontomargin	1046	0.0870947	0.0302616	1022.59	2.87806	0.00408458	0.0282108	0.146304	0.682126	Non-significant
ASR_Intr_Raw	R_G_and_S_occipital_inf	1046	0.000742802	0.0303181	1024.62	0.0245003	0.980458	-0.0584754	0.0597927	0.992343	Non-significant
ASR_Intr_Raw	R_G_and_S_paracentral	1046	-0.0227939	0.0308364	1024.26	-0.739188	0.459962	-0.0829935	0.0372885	0.982884	Non-significant
ASR_Intr_Raw	R_G_and_S_subcentral	1046	-0.00190168	0.0311098	1029.28	-0.0611278	0.951269	-0.0624182	0.0589795	0.982884	Non-significant
ASR_Intr_Raw	R_G_and_S_transv_frontopol	1046	0.0405707	0.0300546	1017.76	1.3499	0.177347	-0.0178871	0.0994412	0.982884	Non-significant
ASR_Intr_Raw	R_G_and_S_cingul-Ant	1046	0.0141688	0.0302446	1020.21	0.468474	0.639546	-0.0447078	0.0733017	0.982884	Non-significant
ASR_Intr_Raw	R_G_and_S_cingul-Mid-Ant	1046	0.0595666	0.03023	1026.78	1.97045	0.0490556	0.000741738	0.118695	0.982884	Non-significant
ASR_Intr_Raw	R_G_and_S_cingul-Mid-Post	1046	-0.0104449	0.0303783	1017.96	-0.343829	0.731046	-0.0695441	0.0490315	0.982884	Non-significant
ASR_Intr_Raw	R_G_cingul-Post-dorsal	1046	0.0254533	0.0304828	1031.24	0.835004	0.403909	-0.0337583	0.0854546	0.982884	Non-significant
ASR_Intr_Raw	R_G_cingul-Post-ventral	1046	-0.0377726	0.0304931	1027.76	-1.23873	0.21573	-0.09732	0.0216201	0.982884	Non-significant
ASR_Intr_Raw	R_G_cuneus	1046	-0.00403739	0.0302159	1021.74	-0.133618	0.893731	-0.062868	0.0550195	0.982884	Non-significant
ASR_Intr_Raw	R_G_front_inf-Opercular	1046	0.058932	0.0303006	1031.34	1.94491	0.0520569	6.82081e-05	0.118505	0.982884	Non-significant
ASR_Intr_Raw	R_G_front_inf-Orbital	1046	0.017691	0.0303358	1027.18	0.583171	0.559906	-0.0414711	0.0768437	0.982884	Non-significant
ASR_Intr_Raw	R_G_front_inf-Triangul	1046	0.0306722	0.0305183	1027.93	1.00504	0.315112	-0.0289675	0.0900848	0.982884	Non-significant
ASR_Intr_Raw	R_G_front_middle	1046	0.0585842	0.0308319	1031.58	1.90012	0.0576966	-0.00148595	0.118752	0.982884	Non-significant
ASR_Intr_Raw	R_G_front_sup	1046	0.0056829	0.0301619	1012.64	0.188413	0.85059	-0.0530557	0.0646341	0.982884	Non-significant
ASR_Intr_Raw	R_G_Ins_lg_and_S_cent_ins	1046	-0.0172667	0.0306665	1024.59	-0.563047	0.573526	-0.0768889	0.0428557	0.982884	Non-significant
ASR_Intr_Raw	R_G_insular_short	1046	0.0479707	0.030156	1020.77	1.59075	0.111975	-0.0106202	0.107278	0.982884	Non-significant
ASR_Intr_Raw	R_G_occipital_middle	1046	0.0153317	0.0304958	1030.64	0.502749	0.615248	-0.0441361	0.0747907	0.982884	Non-significant
ASR_Intr_Raw	R_G_occipital_sup	1046	0.00862033	0.0304853	1018.24	0.28277	0.777411	-0.0507063	0.0682638	0.982884	Non-significant
ASR_Intr_Raw	R_G_oc-temp_lat-fusifor	1046	-0.00912551	0.0304026	1027.13	-0.300156	0.764119	-0.0682882	0.0503355	0.982884	Non-significant
ASR_Intr_Raw	R_G_oc-temp_med-Lingual	1046	0.00263381	0.0301953	1026.1	0.0872261	0.930509	-0.0560839	0.0617889	0.982884	Non-significant
ASR_Intr_Raw	R_G_oc-temp_med-Parahip	1046	0.00946504	0.0305627	1022.86	0.309693	0.756858	-0.0499358	0.0694619	0.982884	Non-significant
ASR_Intr_Raw	R_G_orbital	1046	0.0228539	0.0302799	1024.74	0.754756	0.450569	-0.0360717	0.0820798	0.982884	Non-significant
ASR_Intr_Raw	R_G_pariet_inf-Angular	1046	0.050434	0.0305615	1032.14	1.65025	0.0991966	-0.0090437	0.110167	0.982884	Non-significant
ASR_Intr_Raw	R_G_pariet_inf-Supramar	1046	0.0171243	0.0303336	1028.24	0.564533	0.572515	-0.0419103	0.0764343	0.982884	Non-significant
ASR_Intr_Raw	R_G_parietal_sup	1046	0.0232648	0.0305776	1032.52	0.760845	0.446923	-0.0362462	0.0830217	0.982884	Non-significant
ASR_Intr_Raw	R_G_postcentral	1046	-0.00705732	0.030918	1029.76	-0.22826	0.81949	-0.0673742	0.0532041	0.982884	Non-significant
ASR_Intr_Raw	R_G_precentral	1046	-0.00941828	0.0303403	1009.01	-0.310421	0.756305	-0.0685704	0.0497998	0.982884	Non-significant
ASR_Intr_Raw	R_G_precuneus	1046	0.048236	0.0310646	1032.95	1.55276	0.120786	-0.012159	0.109067	0.982884	Non-significant
ASR_Intr_Raw	R_G_rectus	1046	-0.0365538	0.0303888	1009.69	-1.20287	0.229309	-0.0957605	0.0228081	0.982884	Non-significant
ASR_Intr_Raw	R_G_subcallosal	1046	-0.0187268	0.0302956	1003.19	-0.618136	0.536626	-0.078235	0.0401612	0.982884	Non-significant
ASR_Intr_Raw	R_G_temp_sup-G_T_transv	1046	0.0232528	0.0302133	1019.04	0.769621	0.441703	-0.0354393	0.0827786	0.982884	Non-significant
ASR_Intr_Raw	R_G_temp_sup-Lateral	1046	0.033922	0.0305463	1023.22	1.11051	0.26704	-0.0254303	0.093966	0.982884	Non-significant
ASR_Intr_Raw	R_G_temp_sup-Plan_polar	1046	0.00867192	0.0308038	1027.3	0.281521	0.778368	-0.0512696	0.0689209	0.982884	Non-significant
ASR_Intr_Raw	R_G_temp_sup-Plan_tempo	1046	0.0201161	0.0307235	1031.12	0.654745	0.512778	-0.0396097	0.0803345	0.982884	Non-significant
ASR_Intr_Raw	R_G_temporal_inf	1046	0.0329468	0.0301935	1017.5	1.09119	0.275448	-0.0258526	0.0919509	0.982884	Non-significant
ASR_Intr_Raw	R_G_temporal_middle	1046	0.0370897	0.0305929	1031.63	1.21236	0.225652	-0.0223662	0.0971062	0.982884	Non-significant
ASR_Intr_Raw	R_Lat_Fis-ant-Horizont	1046	-0.00733845	0.0304234	1032.06	-0.241211	0.80944	-0.0671842	0.0517605	0.982884	Non-significant
ASR_Intr_Raw	R_Lat_Fis-ant-Vertical	1046	0.0559858	0.0303412	1027.31	1.84521	0.0652951	-0.00347466	0.11498	0.982884	Non-significant
ASR_Intr_Raw	R_Lat_Fis-post	1046	-0.0323325	0.0309486	1027.39	-1.04472	0.2964	-0.0924514	0.0288534	0.982884	Non-significant
ASR_Intr_Raw	R_Pole_occipital	1046	0.0259315	0.0302728	1026.7	0.856592	0.39187	-0.033069	0.0850046	0.982884	Non-significant
ASR_Intr_Raw	R_Pole_temporal	1046	0.00650699	0.0308025	1021.46	0.211249	0.832735	-0.0533269	0.0672327	0.982884	Non-significant
ASR_Intr_Raw	R_S_calcarine	1046	0.00277475	0.030201	1026.4	0.091876	0.926814	-0.0560189	0.0618018	0.982884	Non-significant
ASR_Intr_Raw	R_S_central	1046	-0.0272008	0.0308228	1026.95	-0.88249	0.377719	-0.087476	0.0327836	0.982884	Non-significant
ASR_Intr_Raw	R_S_cingul-Marginalis	1046	-0.039316	0.0303303	1024.8	-1.29626	0.195176	-0.0982596	0.0202458	0.982884	Non-significant
ASR_Intr_Raw	R_S_circular_insula_ant	1046	0.045269	0.0305343	1031.02	1.48256	0.138497	-0.0141579	0.104953	0.982884	Non-significant
ASR_Intr_Raw	R_S_circular_insula_inf	1046	0.0270123	0.0305825	1020.93	0.88326	0.377304	-0.0324866	0.0868753	0.982884	Non-significant
ASR_Intr_Raw	R_S_circular_insula_sup	1046	0.00909462	0.030552	1029.28	0.297677	0.76601	-0.0502827	0.0690456	0.982884	Non-significant
ASR_Intr_Raw	R_S_collat_transv_ant	1046	-0.0012896	0.0304672	1013.28	-0.0423276	0.966246	-0.0606257	0.0582523	0.983921	Non-significant
ASR_Intr_Raw	R_S_collat_transv_post	1046	0.00672143	0.0302931	1027.44	0.22188	0.824451	-0.0522485	0.0659295	0.982884	Non-significant
ASR_Intr_Raw	R_S_front_inf	1046	0.00773694	0.0305753	1029.47	0.253045	0.800284	-0.0518523	0.0673914	0.982884	Non-significant
ASR_Intr_Raw	R_S_front_middle	1046	0.0698426	0.0306491	1029.57	2.27878	0.022884	0.0100055	0.129544	0.982884	Non-significant
ASR_Intr_Raw	R_S_front_sup	1046	0.05044	0.0308346	1029.91	1.63583	0.102182	-0.00972878	0.110526	0.982884	Non-significant
ASR_Intr_Raw	R_S_interm_prim-Jensen	1046	0.0208488	0.0308005	1032.62	0.6769	0.498621	-0.039004	0.0812874	0.982884	Non-significant
ASR_Intr_Raw	R_S_intrapariet_and_P_trans	1046	0.0365396	0.0309724	1032.03	1.17974	0.238374	-0.0237167	0.09708	0.982884	Non-significant
ASR_Intr_Raw	R_S_oc_middle_and_Lunatus	1046	0.0176855	0.030421	1028.46	0.581359	0.561126	-0.0417589	0.0769109	0.982884	Non-significant
ASR_Intr_Raw	R_S_oc_sup_and_transversal	1046	0.0158365	0.0305767	1029.44	0.517927	0.604621	-0.0436669	0.075623	0.982884	Non-significant
ASR_Intr_Raw	R_S_occipital_ant	1046	-0.00449603	0.0306805	1022.83	-0.146543	0.883521	-0.0641961	0.0555297	0.982884	Non-significant
ASR_Intr_Raw	R_S_oc-temp_lat	1046	-0.00736717	0.0305005	1028.82	-0.241543	0.809183	-0.0666368	0.0525239	0.982884	Non-significant
ASR_Intr_Raw	R_S_oc-temp_med_and_Lingual	1046	-6.30653e-05	0.0306633	1026.84	-0.00205671	0.998359	-0.0597853	0.0598217	0.998359	Non-significant
ASR_Intr_Raw	R_S_orbital_lateral	1046	0.0054137	0.0303554	1026.62	0.178344	0.858488	-0.0537567	0.0646378	0.982884	Non-significant
ASR_Intr_Raw	R_S_orbital_med-olfact	1046	0.00612309	0.0302004	1020.03	0.202749	0.839372	-0.052571	0.065431	0.982884	Non-significant
ASR_Intr_Raw	R_S_orbital-H_Shaped	1046	-0.00153949	0.030191	1017.65	-0.0509917	0.959342	-0.060388	0.0573868	0.982884	Non-significant
ASR_Intr_Raw	R_S_parieto_occipital	1046	0.00575701	0.0303555	1019.91	0.189653	0.849619	-0.053284	0.0652162	0.982884	Non-significant
ASR_Intr_Raw	R_S_pericallosal	1046	0.022878	0.0301625	1023.77	0.758494	0.44833	-0.03575	0.0820624	0.982884	Non-significant
ASR_Intr_Raw	R_S_postcentral	1046	0.00531471	0.0304414	1026.23	0.174589	0.861437	-0.0541106	0.0646254	0.982884	Non-significant
ASR_Intr_Raw	R_S_precentral-inf-part	1046	0.0401663	0.0306613	1031.66	1.31	0.190487	-0.0197214	0.099865	0.982884	Non-significant
ASR_Intr_Raw	R_S_precentral-sup-part	1046	0.0160423	0.0303799	1024.94	0.528056	0.597575	-0.043138	0.0753663	0.982884	Non-significant
ASR_Intr_Raw	R_S_suborbital	1046	-0.0160351	0.0306732	1031.55	-0.522772	0.601246	-0.0758471	0.043767	0.982884	Non-significant
ASR_Intr_Raw	R_S_subparietal	1046	0.0211589	0.0303898	1028.76	0.696249	0.48643	-0.0378948	0.0808361	0.982884	Non-significant
ASR_Intr_Raw	R_S_temporal_inf	1046	0.0303902	0.0302558	1023.2	1.00444	0.315403	-0.028603	0.0894104	0.982884	Non-significant
ASR_Intr_Raw	R_S_temporal_sup	1046	0.0366956	0.0304733	1030.18	1.20419	0.228794	-0.0225314	0.0964764	0.982884	Non-significant
ASR_Intr_Raw	R_S_temporal_transverse	1046	0.0413522	0.0302192	1022.97	1.36841	0.171485	-0.017347	0.100919	0.982884	Non-significant
ASR_Intr_Raw	Accumbens-L	1046	0.0116054	0.0298209	985.336	0.38917	0.697235	-0.0465246	0.0698528	0.982884	Non-significant
ASR_Intr_Raw	Accumbens-R	1046	0.00683436	0.0300517	1002.61	0.22742	0.820143	-0.051688	0.0655895	0.982884	Non-significant
ASR_Intr_Raw	Amygdala-L	1046	-0.0351399	0.0303471	1023.7	-1.15793	0.247161	-0.0946189	0.0238675	0.982884	Non-significant
ASR_Intr_Raw	Amygdala-R	1046	0.0152818	0.0304397	1027.75	0.502034	0.615751	-0.0441723	0.0745624	0.982884	Non-significant
ASR_Intr_Raw	Brain Stem	1046	0.00719181	0.0301457	1018.76	0.238569	0.811488	-0.0513694	0.0665862	0.982884	Non-significant
ASR_Intr_Raw	Caudate-L	1046	-0.0203968	0.0304008	1027.49	-0.670929	0.502416	-0.0796021	0.0389813	0.982884	Non-significant
ASR_Intr_Raw	Caudate-R	1046	-0.00843538	0.0304762	1029.77	-0.276785	0.782	-0.0676857	0.0512913	0.982884	Non-significant
ASR_Intr_Raw	Cerebellum-L	1046	0.0308137	0.0307129	1029.49	1.00328	0.315959	-0.0289574	0.0908619	0.982884	Non-significant
ASR_Intr_Raw	Cerebellum-R	1046	0.00198441	0.030493	1029.66	0.0650775	0.948125	-0.0573317	0.0616573	0.982884	Non-significant
ASR_Intr_Raw	Diencephalon-L	1046	0.0377485	0.0299845	1007.79	1.25893	0.208346	-0.0206106	0.0964226	0.982884	Non-significant
ASR_Intr_Raw	Diencephalon-R	1046	0.00584678	0.030053	1016.05	0.194549	0.845785	-0.0526403	0.0646464	0.982884	Non-significant
ASR_Intr_Raw	Hippocampus-L	1046	-0.0200416	0.0302548	1005.85	-0.662428	0.507849	-0.0789278	0.039163	0.982884	Non-significant
ASR_Intr_Raw	Hippocampus-R	1046	0.00302016	0.0303591	1016.49	0.0994811	0.920776	-0.0560453	0.0624552	0.982884	Non-significant
ASR_Intr_Raw	Pallidum-L	1046	-0.0238255	0.0302229	1018.42	-0.788325	0.43069	-0.0825731	0.0354935	0.982884	Non-significant
ASR_Intr_Raw	Pallidum-R	1046	-0.0037548	0.0300426	1009.02	-0.124982	0.900562	-0.0624559	0.0547677	0.982884	Non-significant
ASR_Intr_Raw	Putamen-L	1046	-0.0145615	0.0299451	1002.53	-0.486274	0.626879	-0.0728345	0.0440635	0.982884	Non-significant
ASR_Intr_Raw	Putamen-R	1046	0.00413373	0.0300387	1008.49	0.137613	0.890574	-0.054241	0.0631884	0.982884	Non-significant
ASR_Intr_Raw	Thalamus-L	1046	-0.042418	0.0299542	1003.65	-1.4161	0.157058	-0.100727	0.0161869	0.982884	Non-significant
ASR_Intr_Raw	Thalamus-R	1046	0.00344045	0.0302031	1017.28	0.11391	0.909331	-0.0552396	0.0633205	0.982884	Non-significant
ASR_Oth_Raw	L_G_and_S_frontomargin	1046	-0.0569952	0.0298759	1004.75	-1.90773	0.0567107	-0.115047	0.00189548	0.391738	Non-significant
ASR_Oth_Raw	L_G_and_S_occipital_inf	1046	0.0272153	0.0301675	1020.15	0.902142	0.367194	-0.0314671	0.0862927	0.738214	Non-significant
ASR_Oth_Raw	L_G_and_S_paracentral	1046	-0.0190546	0.0306005	1014.63	-0.622691	0.533628	-0.0786796	0.0407021	0.882335	Non-significant
ASR_Oth_Raw	L_G_and_S_subcentral	1046	0.0321473	0.0305231	1021.19	1.05321	0.292493	-0.0273213	0.0917468	0.720224	Non-significant
ASR_Oth_Raw	L_G_and_S_transv_frontopol	1046	-0.0335938	0.0300211	1011.91	-1.119	0.263404	-0.0920191	0.0251532	0.720224	Non-significant
ASR_Oth_Raw	L_G_and_S_cingul-Ant	1046	-0.0261415	0.0303335	1012.83	-0.861805	0.388999	-0.0850762	0.033771	0.738214	Non-significant
ASR_Oth_Raw	L_G_and_S_cingul-Mid-Ant	1046	0.000619758	0.0300107	1018.3	0.0206512	0.983528	-0.0576908	0.0597073	0.995449	Non-significant
ASR_Oth_Raw	L_G_and_S_cingul-Mid-Post	1046	0.031966	0.0301841	1008.69	1.05903	0.289838	-0.0267176	0.091204	0.720224	Non-significant
ASR_Oth_Raw	L_G_cingul-Post-dorsal	1046	0.00509803	0.0303992	1022.53	0.167703	0.86685	-0.0539623	0.0651518	0.958702	Non-significant
ASR_Oth_Raw	L_G_cingul-Post-ventral	1046	0.00707358	0.0302326	1018.25	0.233972	0.815054	-0.0517563	0.0662345	0.919689	Non-significant
ASR_Oth_Raw	L_G_cuneus	1046	0.000212276	0.0297473	995.985	0.00713598	0.994308	-0.0577253	0.05837	0.998313	Non-significant
ASR_Oth_Raw	L_G_front_inf-Opercular	1046	-0.0295201	0.0299328	1005.1	-0.986211	0.324267	-0.0877102	0.0292559	0.722745	Non-significant
ASR_Oth_Raw	L_G_front_inf-Orbital	1046	0.0118141	0.0302523	1022.03	0.390521	0.696233	-0.0473355	0.0707037	0.915026	Non-significant
ASR_Oth_Raw	L_G_front_inf-Triangul	1046	-0.0316822	0.0301054	1016.93	-1.05237	0.292878	-0.0903056	0.0271566	0.720224	Non-significant
ASR_Oth_Raw	L_G_front_middle	1046	-0.0736079	0.0301016	1014.17	-2.44532	0.0146416	-0.132106	-0.0144137	0.222287	Non-significant
ASR_Oth_Raw	L_G_front_sup	1046	-0.0438982	0.0299195	999.636	-1.46721	0.142633	-0.102069	0.0148329	0.567136	Non-significant
ASR_Oth_Raw	L_G_Ins_lg_and_S_cent_ins	1046	0.0336489	0.0301945	998.574	1.11441	0.265373	-0.0250174	0.0932061	0.720224	Non-significant
ASR_Oth_Raw	L_G_insular_short	1046	-0.0117508	0.0296623	982.001	-0.396152	0.692079	-0.0694417	0.046443	0.915026	Non-significant
ASR_Oth_Raw	L_G_occipital_middle	1046	-0.00362836	0.0301888	1023.29	-0.120189	0.904357	-0.0625902	0.0551749	0.984104	Non-significant
ASR_Oth_Raw	L_G_occipital_sup	1046	0.0112223	0.0299612	1012.1	0.374561	0.708066	-0.0470811	0.0698641	0.915026	Non-significant
ASR_Oth_Raw	L_G_oc-temp_lat-fusifor	1046	0.0114572	0.0301451	1021.17	0.380068	0.703974	-0.0472065	0.0704302	0.915026	Non-significant
ASR_Oth_Raw	L_G_oc-temp_med-Lingual	1046	0.00677243	0.0302262	1023.55	0.224058	0.822757	-0.0520471	0.0659023	0.921051	Non-significant
ASR_Oth_Raw	L_G_oc-temp_med-Parahip	1046	0.0191834	0.0298816	1002.7	0.641979	0.521033	-0.0391463	0.0774418	0.878915	Non-significant
ASR_Oth_Raw	L_G_orbital	1046	-0.0540433	0.0302048	1015.53	-1.78923	0.0738759	-0.112839	0.00503034	0.411243	Non-significant
ASR_Oth_Raw	L_G_pariet_inf-Angular	1046	-0.0990296	0.0298459	1012.27	-3.31803	0.000938812	-0.15702	-0.0401562	0.104454	Non-significant
ASR_Oth_Raw	L_G_pariet_inf-Supramar	1046	-0.014936	0.0302549	1013.97	-0.493671	0.621646	-0.0738056	0.0442868	0.915026	Non-significant
ASR_Oth_Raw	L_G_parietal_sup	1046	-0.0106776	0.030384	1029.35	-0.351423	0.725343	-0.0698915	0.0486064	0.915026	Non-significant
ASR_Oth_Raw	L_G_postcentral	1046	0.0152548	0.0303274	1016.04	0.503004	0.615071	-0.0439354	0.0743725	0.915026	Non-significant
ASR_Oth_Raw	L_G_precentral	1046	-0.00106821	0.0299773	1010.11	-0.035634	0.971581	-0.0595229	0.0574267	0.989354	Non-significant
ASR_Oth_Raw	L_G_precuneus	1046	-0.0712731	0.0304635	1027.56	-2.33963	0.0194938	-0.130508	-0.0115771	0.25042	Non-significant
ASR_Oth_Raw	L_G_rectus	1046	-0.00309241	0.0306248	1016.58	-0.100977	0.919589	-0.0626848	0.0568422	0.985215	Non-significant
ASR_Oth_Raw	L_G_subcallosal	1046	0.00278976	0.0301188	998.132	0.0926253	0.92622	-0.0558314	0.0617422	0.985215	Non-significant
ASR_Oth_Raw	L_G_temp_sup-G_T_transv	1046	0.00902008	0.0299182	1009.02	0.301491	0.763102	-0.0491398	0.0677648	0.915026	Non-significant
ASR_Oth_Raw	L_G_temp_sup-Lateral	1046	0.0275773	0.0300278	1004.61	0.918394	0.358633	-0.0308056	0.0865066	0.738214	Non-significant
ASR_Oth_Raw	L_G_temp_sup-Plan_polar	1046	0.012788	0.0301174	1003.79	0.424607	0.671214	-0.045806	0.0717846	0.915026	Non-significant
ASR_Oth_Raw	L_G_temp_sup-Plan_tempo	1046	0.0100999	0.0300354	1010.55	0.336266	0.73674	-0.0482603	0.0692519	0.915026	Non-significant
ASR_Oth_Raw	L_G_temporal_inf	1046	-0.00772315	0.0298267	1002.94	-0.258934	0.79574	-0.0658567	0.0505206	0.915026	Non-significant
ASR_Oth_Raw	L_G_temporal_middle	1046	-0.0166472	0.0305325	1018.34	-0.54523	0.585715	-0.0760071	0.0432483	0.914153	Non-significant
ASR_Oth_Raw	L_Lat_Fis-ant-Horizont	1046	-0.0384799	0.0301475	1025.45	-1.27639	0.202108	-0.097153	0.0204754	0.656144	Non-significant
ASR_Oth_Raw	L_Lat_Fis-ant-Vertical	1046	-0.0651571	0.0298459	1002.95	-2.18311	0.0292587	-0.123296	-0.00683239	0.325747	Non-significant
ASR_Oth_Raw	L_Lat_Fis-post	1046	0.0269563	0.0300237	1004.88	0.897832	0.36949	-0.0313759	0.0862312	0.738214	Non-significant
ASR_Oth_Raw	L_Pole_occipital	1046	0.0289343	0.0300849	1012.94	0.961754	0.336403	-0.0296645	0.0877179	0.729601	Non-significant
ASR_Oth_Raw	L_Pole_temporal	1046	-0.00777293	0.0299529	982.983	-0.259505	0.7953	-0.066219	0.0506674	0.915026	Non-significant
ASR_Oth_Raw	L_S_calcarine	1046	0.00349151	0.0300409	1020.4	0.116225	0.907497	-0.0550896	0.0620899	0.984104	Non-significant
ASR_Oth_Raw	L_S_central	1046	0.0214957	0.0303505	1009.84	0.708248	0.478954	-0.0376435	0.0807713	0.860058	Non-significant
ASR_Oth_Raw	L_S_cingul-Marginalis	1046	-0.001453	0.0302752	1011.03	-0.047993	0.961731	-0.0604148	0.0577178	0.989354	Non-significant
ASR_Oth_Raw	L_S_circular_insula_ant	1046	-0.0795673	0.0299031	993.621	-2.66084	0.00792029	-0.137814	-0.0211116	0.188955	Non-significant
ASR_Oth_Raw	L_S_circular_insula_inf	1046	0.0395739	0.0301596	1012.9	1.31215	0.189768	-0.0190298	0.0989311	0.652122	Non-significant
ASR_Oth_Raw	L_S_circular_insula_sup	1046	0.0250087	0.030189	1018.06	0.828405	0.407636	-0.0337133	0.0841387	0.750909	Non-significant
ASR_Oth_Raw	L_S_collat_transv_ant	1046	0.0130035	0.029808	993.755	0.436242	0.662756	-0.0450868	0.0712321	0.915026	Non-significant
ASR_Oth_Raw	L_S_collat_transv_post	1046	0.0383456	0.030189	1023.42	1.27018	0.204308	-0.0203485	0.0975439	0.656144	Non-significant
ASR_Oth_Raw	L_S_front_inf	1046	-0.0856468	0.0301538	1013.87	-2.84033	0.0045968	-0.144385	-0.0267378	0.153533	Non-significant
ASR_Oth_Raw	L_S_front_middle	1046	-0.0470347	0.0301909	1012.52	-1.55791	0.119567	-0.105741	0.0121731	0.539669	Non-significant
ASR_Oth_Raw	L_S_front_sup	1046	-0.0600182	0.0302434	1021.62	-1.9845	0.0474668	-0.118918	-0.000932199	0.360316	Non-significant
ASR_Oth_Raw	L_S_interm_prim-Jensen	1046	-0.0945002	0.0300649	1019.42	-3.1432	0.00171938	-0.152916	-0.0352027	0.104454	Non-significant
ASR_Oth_Raw	L_S_intrapariet_and_P_trans	1046	-0.0677083	0.0307227	1032.41	-2.20385	0.027755	-0.127558	-0.00775063	0.325747	Non-significant
ASR_Oth_Raw	L_S_oc_middle_and_Lunatus	1046	0.0154249	0.0301167	1023.16	0.51217	0.608642	-0.0432089	0.0742905	0.915026	Non-significant
ASR_Oth_Raw	L_S_oc_sup_and_transversal	1046	0.0104528	0.0301429	1024.83	0.346774	0.728832	-0.0481801	0.069471	0.915026	Non-significant
ASR_Oth_Raw	L_S_occipital_ant	1046	0.0423789	0.0300178	1011.77	1.41179	0.158318	-0.0160817	0.101045	0.600889	Non-significant
ASR_Oth_Raw	L_S_oc-temp_lat	1046	-0.00761057	0.0300265	1010.38	-0.253462	0.799963	-0.0661421	0.051001	0.915026	Non-significant
ASR_Oth_Raw	L_S_oc-temp_med_and_Lingual	1046	0.0455838	0.0302204	1019.95	1.50838	0.131768	-0.0131679	0.104868	0.564238	Non-significant
ASR_Oth_Raw	L_S_orbital_lateral	1046	-0.0566914	0.0300899	1011.36	-1.88407	0.0598428	-0.115322	0.00207366	0.391738	Non-significant
ASR_Oth_Raw	L_S_orbital_med-olfact	1046	-0.052726	0.029876	1004.07	-1.76483	0.077897	-0.110946	0.00562547	0.419639	Non-significant
ASR_Oth_Raw	L_S_orbital-H_Shaped	1046	-0.0304606	0.029865	1001.71	-1.01994	0.308001	-0.0885578	0.0280598	0.720224	Non-significant
ASR_Oth_Raw	L_S_parieto_occipital	1046	-0.016979	0.0302144	1006.83	-0.56195	0.574275	-0.0756988	0.0424358	0.904754	Non-significant
ASR_Oth_Raw	L_S_pericallosal	1046	0.0261561	0.0298775	1001.96	0.875444	0.381542	-0.0318921	0.0851629	0.738214	Non-significant
ASR_Oth_Raw	L_S_postcentral	1046	0.00886719	0.0301138	1019.37	0.294456	0.76847	-0.0500315	0.0674803	0.915026	Non-significant
ASR_Oth_Raw	L_S_precentral-inf-part	1046	-0.0481353	0.0304653	1023.66	-1.58	0.114415	-0.107455	0.0113973	0.530761	Non-significant
ASR_Oth_Raw	L_S_precentral-sup-part	1046	0.00221803	0.0303851	1024.52	0.0729974	0.941822	-0.0571049	0.0614168	0.98921	Non-significant
ASR_Oth_Raw	L_S_suborbital	1046	0.0276224	0.0312013	1031.12	0.885298	0.376202	-0.0330254	0.0888161	0.738214	Non-significant
ASR_Oth_Raw	L_S_subparietal	1046	-0.0126922	0.030271	1023.74	-0.419285	0.675096	-0.0715022	0.0470238	0.915026	Non-significant
ASR_Oth_Raw	L_S_temporal_inf	1046	-0.0309652	0.0302743	1014.06	-1.02282	0.306635	-0.089859	0.0283282	0.720224	Non-significant
ASR_Oth_Raw	L_S_temporal_sup	1046	-0.0334674	0.0300496	1011.57	-1.11374	0.265655	-0.0918561	0.0257028	0.720224	Non-significant
ASR_Oth_Raw	L_S_temporal_transverse	1046	0.0415873	0.0299818	1015.1	1.38708	0.165721	-0.0166662	0.100634	0.615008	Non-significant
ASR_Oth_Raw	R_G_and_S_frontomargin	1046	-0.0393792	0.030118	1011.46	-1.3075	0.191341	-0.0980316	0.0194898	0.652122	Non-significant
ASR_Oth_Raw	R_G_and_S_occipital_inf	1046	0.015273	0.0300913	1015.97	0.507555	0.611876	-0.0435074	0.0738916	0.915026	Non-significant
ASR_Oth_Raw	R_G_and_S_paracentral	1046	0.0123634	0.030614	1015.05	0.403849	0.686409	-0.0472648	0.0721787	0.915026	Non-significant
ASR_Oth_Raw	R_G_and_S_subcentral	1046	0.062204	0.0308452	1023.33	2.01665	0.0439926	0.00220676	0.122606	0.360316	Non-significant
ASR_Oth_Raw	R_G_and_S_transv_frontopol	1046	-0.0451726	0.0297954	1005.94	-1.5161	0.129809	-0.103133	0.0132085	0.564238	Non-significant
ASR_Oth_Raw	R_G_and_S_cingul-Ant	1046	-0.0347454	0.0299822	1007.54	-1.15887	0.246785	-0.0930138	0.0242158	0.720224	Non-significant
ASR_Oth_Raw	R_G_and_S_cingul-Mid-Ant	1046	-0.028471	0.0300542	1018.44	-0.947323	0.343699	-0.087014	0.0302358	0.735868	Non-significant
ASR_Oth_Raw	R_G_and_S_cingul-Mid-Post	1046	0.0260772	0.0301311	1008.13	0.865456	0.386994	-0.0325583	0.0850556	0.738214	Non-significant
ASR_Oth_Raw	R_G_cingul-Post-dorsal	1046	-0.0311125	0.030277	1025.43	-1.0276	0.304382	-0.0899356	0.0286688	0.720224	Non-significant
ASR_Oth_Raw	R_G_cingul-Post-ventral	1046	0.00151374	0.0303035	1020.72	0.0499526	0.96017	-0.057427	0.0608725	0.989354	Non-significant
ASR_Oth_Raw	R_G_cuneus	1046	0.0108116	0.029983	1011.77	0.360591	0.71848	-0.0477258	0.069248	0.915026	Non-significant
ASR_Oth_Raw	R_G_front_inf-Opercular	1046	0.00803792	0.030158	1025.53	0.266527	0.789887	-0.0505579	0.0676901	0.915026	Non-significant
ASR_Oth_Raw	R_G_front_inf-Orbital	1046	-0.0309417	0.0301068	1018.32	-1.02773	0.30432	-0.0894628	0.0281712	0.720224	Non-significant
ASR_Oth_Raw	R_G_front_inf-Triangul	1046	0.0098409	0.0303232	1020.91	0.324534	0.7456	-0.0490984	0.0693741	0.915026	Non-significant
ASR_Oth_Raw	R_G_front_middle	1046	-0.0767147	0.030597	1026.49	-2.50726	0.0123206	-0.136312	-0.0169641	0.222287	Non-significant
ASR_Oth_Raw	R_G_front_sup	1046	-0.0439502	0.0298651	999.101	-1.47163	0.141437	-0.101994	0.0147844	0.567136	Non-significant
ASR_Oth_Raw	R_G_Ins_lg_and_S_cent_ins	1046	0.0555667	0.0304035	1016.68	1.82765	0.0678957	-0.00359795	0.115062	0.40435	Non-significant
ASR_Oth_Raw	R_G_insular_short	1046	0.0132914	0.02995	1010.44	0.443788	0.657291	-0.0449262	0.0721115	0.915026	Non-significant
ASR_Oth_Raw	R_G_occipital_middle	1046	0.0253175	0.030293	1025.44	0.835754	0.403488	-0.0337489	0.0844031	0.750909	Non-significant
ASR_Oth_Raw	R_G_occipital_sup	1046	0.015101	0.0302401	1007.51	0.49937	0.617627	-0.0438121	0.07418	0.915026	Non-significant
ASR_Oth_Raw	R_G_oc-temp_lat-fusifor	1046	-0.00740953	0.0301896	1019.39	-0.245433	0.806171	-0.0662979	0.0514637	0.915854	Non-significant
ASR_Oth_Raw	R_G_oc-temp_med-Lingual	1046	0.0245092	0.0299704	1018.04	0.817779	0.413675	-0.0338395	0.0831024	0.750909	Non-significant
ASR_Oth_Raw	R_G_oc-temp_med-Parahip	1046	0.0195893	0.0303289	1013.7	0.645897	0.518492	-0.0394007	0.0790156	0.878915	Non-significant
ASR_Oth_Raw	R_G_orbital	1046	-0.0314386	0.0300446	1015.25	-1.0464	0.295626	-0.0898768	0.0274265	0.720224	Non-significant
ASR_Oth_Raw	R_G_pariet_inf-Angular	1046	-0.0864479	0.030287	1026.56	-2.85429	0.00440004	-0.145328	-0.0270467	0.153533	Non-significant
ASR_Oth_Raw	R_G_pariet_inf-Supramar	1046	0.0334072	0.0301143	1021.27	1.10935	0.267542	-0.0251405	0.0924705	0.720224	Non-significant
ASR_Oth_Raw	R_G_parietal_sup	1046	-0.00946472	0.0304034	1029.04	-0.311305	0.755632	-0.0687202	0.0498541	0.915026	Non-significant
ASR_Oth_Raw	R_G_postcentral	1046	0.0337766	0.0306971	1023.79	1.10032	0.271452	-0.0259993	0.0937548	0.720224	Non-significant
ASR_Oth_Raw	R_G_precentral	1046	0.00223169	0.0300798	996.508	0.0741924	0.940872	-0.0563139	0.0611098	0.98921	Non-significant
ASR_Oth_Raw	R_G_precuneus	1046	-0.0735182	0.0308476	1031.41	-2.38327	0.0173397	-0.133545	-0.0132015	0.241311	Non-significant
ASR_Oth_Raw	R_G_rectus	1046	-0.00382124	0.0301496	996.556	-0.126742	0.89917	-0.0625296	0.0551442	0.984104	Non-significant
ASR_Oth_Raw	R_G_subcallosal	1046	0.00117298	0.0300226	987.925	0.03907	0.968842	-0.0571878	0.0601799	0.989354	Non-significant
ASR_Oth_Raw	R_G_temp_sup-G_T_transv	1046	0.0295379	0.0299707	1008.58	0.985559	0.324586	-0.0286995	0.0885344	0.722745	Non-significant
ASR_Oth_Raw	R_G_temp_sup-Lateral	1046	0.0568163	0.0302914	1014.39	1.87566	0.0609892	-0.00203375	0.116579	0.391738	Non-significant
ASR_Oth_Raw	R_G_temp_sup-Plan_polar	1046	0.0191366	0.0305836	1019.79	0.625714	0.531643	-0.0404254	0.0788925	0.882335	Non-significant
ASR_Oth_Raw	R_G_temp_sup-Plan_tempo	1046	0.0840535	0.0304296	1026.68	2.76223	0.00584334	0.0249202	0.143836	0.16264	Non-significant
ASR_Oth_Raw	R_G_temporal_inf	1046	0.0170976	0.0299616	1005.86	0.57065	0.568364	-0.0413258	0.0755685	0.90397	Non-significant
ASR_Oth_Raw	R_G_temporal_middle	1046	-0.0177318	0.0304143	1026.03	-0.583011	0.560014	-0.0769313	0.0417305	0.899254	Non-significant
ASR_Oth_Raw	R_Lat_Fis-ant-Horizont	1046	-0.0294335	0.0302224	1027	-0.973896	0.330337	-0.0883412	0.0295327	0.725873	Non-significant
ASR_Oth_Raw	R_Lat_Fis-ant-Vertical	1046	-0.0201371	0.0301728	1019.15	-0.667395	0.504671	-0.078759	0.0393415	0.878915	Non-significant
ASR_Oth_Raw	R_Lat_Fis-post	1046	0.0524443	0.0307201	1021.95	1.70717	0.0880948	-0.00726142	0.112779	0.45937	Non-significant
ASR_Oth_Raw	R_Pole_occipital	1046	0.0408316	0.0300409	1019.15	1.3592	0.174384	-0.0178199	0.0993691	0.633089	Non-significant
ASR_Oth_Raw	R_Pole_temporal	1046	-0.00933483	0.0305638	1011.98	-0.305421	0.760108	-0.0688073	0.0504954	0.915026	Non-significant
ASR_Oth_Raw	R_S_calcarine	1046	-0.0127137	0.0299825	1018.29	-0.424037	0.671628	-0.0711162	0.0458548	0.915026	Non-significant
ASR_Oth_Raw	R_S_central	1046	0.0139085	0.0306132	1019.47	0.454331	0.649687	-0.0457013	0.0737383	0.915026	Non-significant
ASR_Oth_Raw	R_S_cingul-Marginalis	1046	-0.0305517	0.0301215	1016.69	-1.01428	0.31069	-0.0891692	0.0283884	0.720224	Non-significant
ASR_Oth_Raw	R_S_circular_insula_ant	1046	-0.0780206	0.0302586	1023.21	-2.57846	0.010063	-0.13681	-0.0183523	0.210064	Non-significant
ASR_Oth_Raw	R_S_circular_insula_inf	1046	0.0604771	0.030303	1011.8	1.99575	0.0462294	0.00151509	0.119803	0.360316	Non-significant
ASR_Oth_Raw	R_S_circular_insula_sup	1046	0.0440733	0.0303223	1023.36	1.45349	0.146393	-0.0148494	0.103679	0.56855	Non-significant
ASR_Oth_Raw	R_S_collat_transv_ant	1046	0.0194782	0.0302054	1000.76	0.644859	0.519166	-0.0394924	0.0783628	0.878915	Non-significant
ASR_Oth_Raw	R_S_collat_transv_post	1046	0.0246379	0.0300736	1020.66	0.819254	0.412833	-0.0339412	0.0833797	0.750909	Non-significant
ASR_Oth_Raw	R_S_front_inf	1046	-0.0618834	0.030301	1021.32	-2.04229	0.0413791	-0.120773	-0.0023535	0.360316	Non-significant
ASR_Oth_Raw	R_S_front_middle	1046	-0.0453137	0.0304893	1023.22	-1.48621	0.137531	-0.104719	0.0142115	0.567136	Non-significant
ASR_Oth_Raw	R_S_front_sup	1046	-0.0951473	0.0305228	1023.18	-3.11725	0.00187641	-0.154576	-0.0354941	0.104454	Non-significant
ASR_Oth_Raw	R_S_interm_prim-Jensen	1046	-0.0621333	0.0305561	1027.72	-2.03342	0.0422667	-0.121502	-0.001969	0.360316	Non-significant
ASR_Oth_Raw	R_S_intrapariet_and_P_trans	1046	-0.0520645	0.0308011	1032.85	-1.69034	0.0912637	-0.112009	0.00812958	0.45937	Non-significant
ASR_Oth_Raw	R_S_oc_middle_and_Lunatus	1046	0.0483154	0.0301819	1022.09	1.60081	0.109729	-0.010531	0.107195	0.523564	Non-significant
ASR_Oth_Raw	R_S_oc_sup_and_transversal	1046	0.0354041	0.0303549	1023.14	1.16634	0.243749	-0.0238498	0.0945548	0.720224	Non-significant
ASR_Oth_Raw	R_S_occipital_ant	1046	0.0178123	0.0304473	1013.66	0.58502	0.558664	-0.041406	0.0774768	0.899254	Non-significant
ASR_Oth_Raw	R_S_oc-temp_lat	1046	0.01408	0.0302928	1022.17	0.464798	0.642175	-0.044897	0.0732915	0.915026	Non-significant
ASR_Oth_Raw	R_S_oc-temp_med_and_Lingual	1046	0.0199093	0.0304397	1018.78	0.654057	0.513223	-0.0394602	0.0792778	0.878915	Non-significant
ASR_Oth_Raw	R_S_orbital_lateral	1046	-0.0545276	0.0300856	1017.48	-1.81242	0.0702164	-0.113047	0.00440677	0.40435	Non-significant
ASR_Oth_Raw	R_S_orbital_med-olfact	1046	-0.0146624	0.0299587	1009.27	-0.489421	0.62465	-0.0729479	0.0440127	0.915026	Non-significant
ASR_Oth_Raw	R_S_orbital-H_Shaped	1046	0.00906752	0.02995	1007.57	0.302755	0.762139	-0.0491904	0.0677558	0.915026	Non-significant
ASR_Oth_Raw	R_S_parieto_occipital	1046	-0.0147282	0.0301113	1008.99	-0.489126	0.624859	-0.0732483	0.0444778	0.915026	Non-significant
ASR_Oth_Raw	R_S_pericallosal	1046	-0.0202942	0.0299315	1013.09	-0.678021	0.497913	-0.0784603	0.0385771	0.878915	Non-significant
ASR_Oth_Raw	R_S_postcentral	1046	0.0318917	0.0302073	1018.16	1.05576	0.291327	-0.0270673	0.0907689	0.720224	Non-significant
ASR_Oth_Raw	R_S_precentral-inf-part	1046	-0.0391	0.0304687	1026.33	-1.28328	0.199682	-0.0983267	0.0206791	0.656144	Non-significant
ASR_Oth_Raw	R_S_precentral-sup-part	1046	-0.0280064	0.0301488	1017.06	-0.928941	0.35314	-0.0867365	0.0308839	0.738214	Non-significant
ASR_Oth_Raw	R_S_suborbital	1046	0.0144781	0.0304837	1027.27	0.474946	0.634927	-0.0448923	0.0740138	0.915026	Non-significant
ASR_Oth_Raw	R_S_subparietal	1046	-0.0358877	0.030162	1020.81	-1.18983	0.23439	-0.0945219	0.0232976	0.720224	Non-significant
ASR_Oth_Raw	R_S_temporal_inf	1046	-0.0183252	0.0300379	1013.18	-0.61007	0.541952	-0.0769845	0.0402049	0.887314	Non-significant
ASR_Oth_Raw	R_S_temporal_sup	1046	-0.00849704	0.0302882	1023.35	-0.28054	0.77912	-0.0673405	0.0512485	0.915026	Non-significant
ASR_Oth_Raw	R_S_temporal_transverse	1046	0.0301726	0.0300034	1014.04	1.00564	0.314829	-0.0281185	0.0893559	0.720224	Non-significant
ASR_Oth_Raw	Accumbens-L	1046	0.0138065	0.0295208	967.866	0.467688	0.640113	-0.0437181	0.0715136	0.915026	Non-significant
ASR_Oth_Raw	Accumbens-R	1046	0.0315618	0.0297728	989.009	1.06009	0.289363	-0.0262943	0.0902021	0.720224	Non-significant
ASR_Oth_Raw	Amygdala-L	1046	0.0738483	0.0300403	1013.02	2.45831	0.0141259	0.0150703	0.132314	0.222287	Non-significant
ASR_Oth_Raw	Amygdala-R	1046	0.0506871	0.030195	1021.43	1.67866	0.0935244	-0.0080881	0.10973	0.45937	Non-significant
ASR_Oth_Raw	Brain Stem	1046	6.32441e-05	0.0299068	1008.52	0.00211471	0.998313	-0.0581503	0.0585721	0.998313	Non-significant
ASR_Oth_Raw	Caudate-L	1046	-0.0575469	0.0301318	1019.04	-1.90984	0.0564342	-0.116092	0.00181239	0.391738	Non-significant
ASR_Oth_Raw	Caudate-R	1046	-0.0641239	0.0301966	1021.7	-2.12355	0.0339479	-0.122796	-0.00445347	0.354331	Non-significant
ASR_Oth_Raw	Cerebellum-L	1046	-0.0340335	0.0305023	1023.14	-1.11577	0.264783	-0.0934649	0.0255158	0.720224	Non-significant
ASR_Oth_Raw	Cerebellum-R	1046	-0.040389	0.0302628	1023.3	-1.33461	0.182301	-0.099329	0.0187266	0.647751	Non-significant
ASR_Oth_Raw	Diencephalon-L	1046	0.0259709	0.029734	996.079	0.87344	0.382634	-0.0319242	0.0841308	0.738214	Non-significant
ASR_Oth_Raw	Diencephalon-R	1046	0.00286794	0.0298091	1005.24	0.0962102	0.923373	-0.0551121	0.0612938	0.985215	Non-significant
ASR_Oth_Raw	Hippocampus-L	1046	0.0552075	0.0299475	994.037	1.84348	0.0655568	-0.00317756	0.113679	0.40435	Non-significant
ASR_Oth_Raw	Hippocampus-R	1046	0.0123432	0.0301124	1006.05	0.409903	0.681965	-0.0462584	0.0712839	0.915026	Non-significant
ASR_Oth_Raw	Pallidum-L	1046	-0.059827	0.0299355	1008.28	-1.99853	0.0459275	-0.118174	-0.00137999	0.360316	Non-significant
ASR_Oth_Raw	Pallidum-R	1046	0.00649952	0.0297823	995.723	0.218234	0.827291	-0.0514589	0.0648144	0.921051	Non-significant
ASR_Oth_Raw	Putamen-L	1046	-0.0263629	0.0296623	988.857	-0.888769	0.374343	-0.0840556	0.031814	0.738214	Non-significant
ASR_Oth_Raw	Putamen-R	1046	-0.0015433	0.0297772	996.172	-0.0518283	0.958676	-0.0593989	0.0572883	0.989354	Non-significant
ASR_Oth_Raw	Thalamus-L	1046	-0.00763111	0.0297162	990.191	-0.256799	0.797387	-0.0653857	0.0508386	0.915026	Non-significant
ASR_Oth_Raw	Thalamus-R	1046	0.0105958	0.0299617	1006.82	0.353646	0.723678	-0.0476168	0.0698228	0.915026	Non-significant
ASR_Crit_Raw	L_G_and_S_frontomargin	1046	-0.0719717	0.0298962	1008.69	-2.40739	0.0162459	-0.130058	-0.0131937	0.209157	Non-significant
ASR_Crit_Raw	L_G_and_S_occipital_inf	1046	0.0173547	0.0302067	1023.14	0.57453	0.565735	-0.0414863	0.0763487	0.836087	Non-significant
ASR_Crit_Raw	L_G_and_S_paracentral	1046	0.0327496	0.0306339	1018.37	1.06906	0.285295	-0.0268839	0.0926505	0.637937	Non-significant
ASR_Crit_Raw	L_G_and_S_subcentral	1046	0.0718702	0.0304952	1024.97	2.35677	0.0186218	0.0125871	0.131646	0.209157	Non-significant
ASR_Crit_Raw	L_G_and_S_transv_frontopol	1046	-0.0126578	0.0300832	1016.05	-0.420761	0.674018	-0.071182	0.0462388	0.938509	Non-significant
ASR_Crit_Raw	L_G_and_S_cingul-Ant	1046	-0.0034548	0.0303932	1017.42	-0.11367	0.909522	-0.0624693	0.0567812	0.996871	Non-significant
ASR_Crit_Raw	L_G_and_S_cingul-Mid-Ant	1046	0.016649	0.0300453	1022.01	0.554131	0.57961	-0.0416935	0.0758595	0.849078	Non-significant
ASR_Crit_Raw	L_G_and_S_cingul-Mid-Post	1046	0.0427864	0.0302241	1012.46	1.41564	0.157189	-0.0159214	0.10226	0.514717	Non-significant
ASR_Crit_Raw	L_G_cingul-Post-dorsal	1046	-0.00695249	0.0304266	1025.39	-0.228501	0.819303	-0.0660281	0.0530926	0.990744	Non-significant
ASR_Crit_Raw	L_G_cingul-Post-ventral	1046	0.0233131	0.0302624	1021.82	0.770366	0.441261	-0.0355672	0.0825295	0.737727	Non-significant
ASR_Crit_Raw	L_G_cuneus	1046	-0.00246771	0.0298086	999.339	-0.0827851	0.934039	-0.0606412	0.0556708	0.996871	Non-significant
ASR_Crit_Raw	L_G_front_inf-Opercular	1046	-0.0330913	0.0299812	1008.44	-1.10374	0.269971	-0.0913632	0.0257685	0.629484	Non-significant
ASR_Crit_Raw	L_G_front_inf-Orbital	1046	-0.00442137	0.0302853	1025.15	-0.14599	0.883958	-0.0634081	0.0547298	0.990744	Non-significant
ASR_Crit_Raw	L_G_front_inf-Triangul	1046	-0.0285085	0.0301455	1020.07	-0.945698	0.344527	-0.0871193	0.0305798	0.689845	Non-significant
ASR_Crit_Raw	L_G_front_middle	1046	-0.0677872	0.0301586	1018.13	-2.24769	0.0248096	-0.126383	-0.00852999	0.218064	Non-significant
ASR_Crit_Raw	L_G_front_sup	1046	-0.0230903	0.0300053	1003.81	-0.769542	0.441753	-0.081439	0.0357374	0.737727	Non-significant
ASR_Crit_Raw	L_G_Ins_lg_and_S_cent_ins	1046	0.0638503	0.0302252	1003.56	2.11248	0.0348915	0.00515632	0.123936	0.264858	Non-significant
ASR_Crit_Raw	L_G_insular_short	1046	0.0327225	0.0297349	986.419	1.10047	0.271394	-0.025026	0.0913793	0.629484	Non-significant
ASR_Crit_Raw	L_G_occipital_middle	1046	-0.00894012	0.0302169	1026.1	-0.295865	0.767393	-0.0681084	0.0498263	0.976316	Non-significant
ASR_Crit_Raw	L_G_occipital_sup	1046	0.000456219	0.0300067	1015.58	0.0152039	0.987873	-0.0582011	0.0588835	0.996871	Non-significant
ASR_Crit_Raw	L_G_oc-temp_lat-fusifor	1046	0.0118849	0.030176	1024.2	0.393853	0.693772	-0.0470395	0.0706716	0.938509	Non-significant
ASR_Crit_Raw	L_G_oc-temp_med-Lingual	1046	-0.00888724	0.030253	1026.33	-0.293764	0.768998	-0.0677709	0.0502585	0.976316	Non-significant
ASR_Crit_Raw	L_G_oc-temp_med-Parahip	1046	0.00548243	0.0299429	1006.85	0.183096	0.85476	-0.0528012	0.0640639	0.990744	Non-significant
ASR_Crit_Raw	L_G_orbital	1046	-0.0260496	0.0302842	1019.43	-0.860169	0.389898	-0.085049	0.033095	0.723028	Non-significant
ASR_Crit_Raw	L_G_pariet_inf-Angular	1046	-0.0921999	0.029918	1017.14	-3.08175	0.00211323	-0.15033	-0.033415	0.0558486	Non-significant
ASR_Crit_Raw	L_G_pariet_inf-Supramar	1046	0.026613	0.0302957	1018.22	0.878443	0.379911	-0.0322326	0.086213	0.720967	Non-significant
ASR_Crit_Raw	L_G_parietal_sup	1046	0.0283991	0.0303879	1031.42	0.934554	0.350237	-0.0308612	0.0876415	0.689845	Non-significant
ASR_Crit_Raw	L_G_postcentral	1046	0.0305629	0.0303584	1019.57	1.00674	0.3143	-0.0285224	0.0899422	0.689845	Non-significant
ASR_Crit_Raw	L_G_precentral	1046	0.00637242	0.0300244	1013.6	0.212241	0.831962	-0.0520294	0.0651802	0.990744	Non-significant
ASR_Crit_Raw	L_G_precuneus	1046	-0.0387516	0.030544	1030.72	-1.26872	0.204829	-0.0984061	0.0207247	0.534475	Non-significant
ASR_Crit_Raw	L_G_rectus	1046	0.0210329	0.0306597	1020.48	0.68601	0.492862	-0.0385782	0.0811274	0.75512	Non-significant
ASR_Crit_Raw	L_G_subcallosal	1046	0.00521681	0.030179	1001.95	0.172863	0.862794	-0.0534595	0.0644155	0.990744	Non-significant
ASR_Crit_Raw	L_G_temp_sup-G_T_transv	1046	0.0349764	0.0299551	1013.53	1.16763	0.243232	-0.0231877	0.0940879	0.598517	Non-significant
ASR_Crit_Raw	L_G_temp_sup-Lateral	1046	0.0556977	0.0300409	1007.7	1.85406	0.0640222	-0.00282244	0.114398	0.321372	Non-significant
ASR_Crit_Raw	L_G_temp_sup-Plan_polar	1046	0.0420387	0.0301543	1007.61	1.39412	0.16359	-0.0165314	0.101405	0.522636	Non-significant
ASR_Crit_Raw	L_G_temp_sup-Plan_tempo	1046	0.0255671	0.0300776	1014.88	0.85004	0.395503	-0.0328293	0.0850293	0.723028	Non-significant
ASR_Crit_Raw	L_G_temporal_inf	1046	0.00094539	0.0298826	1006.85	0.0316368	0.974768	-0.0571522	0.0595602	0.996871	Non-significant
ASR_Crit_Raw	L_G_temporal_middle	1046	-0.0253727	0.0305621	1021.75	-0.8302	0.40662	-0.0847709	0.034591	0.723028	Non-significant
ASR_Crit_Raw	L_Lat_Fis-ant-Horizont	1046	-0.048068	0.0301587	1028.41	-1.59383	0.11128	-0.106807	0.0108261	0.44215	Non-significant
ASR_Crit_Raw	L_Lat_Fis-ant-Vertical	1046	-0.0665666	0.0298937	1006.03	-2.22678	0.0261827	-0.124731	-0.00803841	0.218626	Non-significant
ASR_Crit_Raw	L_Lat_Fis-post	1046	0.0350806	0.0300746	1008.68	1.16645	0.243707	-0.0233195	0.0947989	0.598517	Non-significant
ASR_Crit_Raw	L_Pole_occipital	1046	0.0216435	0.0301363	1016.6	0.718186	0.472807	-0.0369325	0.0807735	0.752719	Non-significant
ASR_Crit_Raw	L_Pole_temporal	1046	0.0382407	0.0300148	986.56	1.27406	0.202943	-0.0200728	0.0973121	0.534475	Non-significant
ASR_Crit_Raw	L_S_calcarine	1046	0.000220237	0.0300743	1023.49	0.0073231	0.994158	-0.0584202	0.0588868	0.996871	Non-significant
ASR_Crit_Raw	L_S_central	1046	0.0459433	0.0303813	1014.07	1.51222	0.130789	-0.0130599	0.105781	0.464717	Non-significant
ASR_Crit_Raw	L_S_cingul-Marginalis	1046	0.0537512	0.0302829	1015.27	1.77497	0.0762024	-0.00510549	0.113186	0.34394	Non-significant
ASR_Crit_Raw	L_S_circular_insula_ant	1046	-0.074186	0.0299659	995.29	-2.47568	0.0134637	-0.132396	-0.015186	0.204403	Non-significant
ASR_Crit_Raw	L_S_circular_insula_inf	1046	0.0504293	0.0301953	1016.45	1.67011	0.0952061	-0.00819403	0.110236	0.387791	Non-significant
ASR_Crit_Raw	L_S_circular_insula_sup	1046	0.0691052	0.0301664	1022.11	2.2908	0.0221776	0.0104975	0.128369	0.209157	Non-significant
ASR_Crit_Raw	L_S_collat_transv_ant	1046	-0.00332106	0.0298736	996.833	-0.111171	0.911504	-0.0616024	0.054966	0.996871	Non-significant
ASR_Crit_Raw	L_S_collat_transv_post	1046	0.000563261	0.0302376	1026.12	0.0186278	0.985142	-0.0583877	0.0595497	0.996871	Non-significant
ASR_Crit_Raw	L_S_front_inf	1046	-0.0845074	0.0302012	1017.58	-2.79815	0.00523667	-0.143363	-0.0255434	0.095618	Non-significant
ASR_Crit_Raw	L_S_front_middle	1046	-0.051801	0.0302262	1015.91	-1.71378	0.0868748	-0.11055	0.00751774	0.369829	Non-significant
ASR_Crit_Raw	L_S_front_sup	1046	-0.0586766	0.0302787	1025.01	-1.93788	0.0529119	-0.117699	0.000402627	0.3047	Non-significant
ASR_Crit_Raw	L_S_interm_prim-Jensen	1046	-0.0922483	0.030104	1022.87	-3.06432	0.0022388	-0.150703	-0.0327322	0.0558486	Non-significant
ASR_Crit_Raw	L_S_intrapariet_and_P_trans	1046	-0.0552724	0.0307489	1033	-1.79754	0.0725422	-0.115192	0.00470126	0.336515	Non-significant
ASR_Crit_Raw	L_S_oc_middle_and_Lunatus	1046	0.0115852	0.0301464	1025.9	0.384297	0.700838	-0.0472482	0.0703371	0.938509	Non-significant
ASR_Crit_Raw	L_S_oc_sup_and_transversal	1046	0.00931207	0.0301682	1027.53	0.308671	0.757634	-0.0495195	0.0681426	0.976316	Non-significant
ASR_Crit_Raw	L_S_occipital_ant	1046	0.0113273	0.0300887	1014.72	0.376464	0.706651	-0.0472859	0.0701078	0.938509	Non-significant
ASR_Crit_Raw	L_S_oc-temp_lat	1046	-0.0207477	0.0300678	1014.3	-0.690028	0.490334	-0.0794725	0.0378371	0.75512	Non-significant
ASR_Crit_Raw	L_S_oc-temp_med_and_Lingual	1046	0.0299882	0.030269	1022.64	0.990724	0.322055	-0.029023	0.0890458	0.689845	Non-significant
ASR_Crit_Raw	L_S_orbital_lateral	1046	-0.0325899	0.0301714	1015.25	-1.08016	0.280328	-0.0913688	0.0263449	0.637937	Non-significant
ASR_Crit_Raw	L_S_orbital_med-olfact	1046	-0.00693577	0.0299761	1008.17	-0.231376	0.817069	-0.0652404	0.0517959	0.990744	Non-significant
ASR_Crit_Raw	L_S_orbital-H_Shaped	1046	0.000438413	0.0299407	1005.77	0.0146427	0.98832	-0.057774	0.0591641	0.996871	Non-significant
ASR_Crit_Raw	L_S_parieto_occipital	1046	0.0255524	0.030265	1011.41	0.844287	0.398708	-0.0333526	0.0847644	0.723028	Non-significant
ASR_Crit_Raw	L_S_pericallosal	1046	-0.00782206	0.0299336	1005.04	-0.261314	0.793904	-0.0660162	0.0509058	0.982089	Non-significant
ASR_Crit_Raw	L_S_postcentral	1046	0.0401326	0.0301257	1022.71	1.33217	0.183101	-0.0185466	0.0989754	0.527205	Non-significant
ASR_Crit_Raw	L_S_precentral-inf-part	1046	-0.041604	0.0305015	1026.72	-1.364	0.172868	-0.100922	0.018122	0.524889	Non-significant
ASR_Crit_Raw	L_S_precentral-sup-part	1046	-0.0067404	0.0304107	1027.34	-0.221646	0.824634	-0.0659812	0.0526362	0.990744	Non-significant
ASR_Crit_Raw	L_S_suborbital	1046	0.0493508	0.0311858	1032.56	1.58248	0.113847	-0.0112166	0.110637	0.44215	Non-significant
ASR_Crit_Raw	L_S_subparietal	1046	0.0200042	0.0302977	1027.37	0.660255	0.509238	-0.038899	0.0793701	0.766151	Non-significant
ASR_Crit_Raw	L_S_temporal_inf	1046	-0.0246732	0.0303207	1017.91	-0.813742	0.415983	-0.0835692	0.0349694	0.731254	Non-significant
ASR_Crit_Raw	L_S_temporal_sup	1046	-0.0336892	0.030096	1015.28	-1.11939	0.263238	-0.0921736	0.0254082	0.628011	Non-significant
ASR_Crit_Raw	L_S_temporal_transverse	1046	0.0455335	0.0300206	1018.84	1.51674	0.129642	-0.0127502	0.104896	0.464717	Non-significant
ASR_Crit_Raw	R_G_and_S_frontomargin	1046	-0.0706486	0.0301102	1015.74	-2.34633	0.0191507	-0.1294	-0.0119368	0.209157	Non-significant
ASR_Crit_Raw	R_G_and_S_occipital_inf	1046	-0.00133329	0.0301354	1019.5	-0.0442434	0.964719	-0.0602149	0.0573567	0.996871	Non-significant
ASR_Crit_Raw	R_G_and_S_paracentral	1046	0.0480357	0.0306243	1019.09	1.56855	0.117063	-0.0115473	0.107974	0.444308	Non-significant
ASR_Crit_Raw	R_G_and_S_subcentral	1046	0.0586654	0.0308836	1026.75	1.89956	0.0577707	-0.00132298	0.119373	0.311216	Non-significant
ASR_Crit_Raw	R_G_and_S_transv_frontopol	1046	-0.0439967	0.0298557	1010.27	-1.47365	0.140889	-0.102284	0.0141987	0.490175	Non-significant
ASR_Crit_Raw	R_G_and_S_cingul-Ant	1046	-0.0210844	0.0300468	1012.28	-0.701718	0.483017	-0.0794578	0.0379937	0.753867	Non-significant
ASR_Crit_Raw	R_G_and_S_cingul-Mid-Ant	1046	0.00228467	0.0301045	1021.98	0.0758914	0.93952	-0.0563379	0.06111	0.996871	Non-significant
ASR_Crit_Raw	R_G_and_S_cingul-Mid-Post	1046	0.038655	0.0301763	1012.36	1.28097	0.200497	-0.0199348	0.0982829	0.534475	Non-significant
ASR_Crit_Raw	R_G_cingul-Post-dorsal	1046	-0.0403932	0.0302889	1027.83	-1.3336	0.182632	-0.099201	0.0195109	0.527205	Non-significant
ASR_Crit_Raw	R_G_cingul-Post-ventral	1046	0.00124533	0.0303364	1023.82	0.0410507	0.967263	-0.0578003	0.0605627	0.996871	Non-significant
ASR_Crit_Raw	R_G_cuneus	1046	-0.0142549	0.0300287	1015.78	-0.474709	0.635097	-0.0731627	0.0441166	0.91432	Non-significant
ASR_Crit_Raw	R_G_front_inf-Opercular	1046	-0.0290923	0.0301641	1027.62	-0.964468	0.335038	-0.0876568	0.0304896	0.689845	Non-significant
ASR_Crit_Raw	R_G_front_inf-Orbital	1046	-0.0935118	0.0300064	1020.34	-3.11639	0.00188195	-0.151802	-0.0345088	0.0558486	Non-significant
ASR_Crit_Raw	R_G_front_inf-Triangul	1046	-0.0126491	0.0303516	1023.78	-0.416753	0.676946	-0.0715898	0.0471299	0.938509	Non-significant
ASR_Crit_Raw	R_G_front_middle	1046	-0.106817	0.0305335	1029.36	-3.49834	0.000488176	-0.166366	-0.0472861	0.0407627	Significant
ASR_Crit_Raw	R_G_front_sup	1046	-0.0428448	0.0299283	1002.97	-1.43158	0.152576	-0.101038	0.0158502	0.509603	Non-significant
ASR_Crit_Raw	R_G_Ins_lg_and_S_cent_ins	1046	0.0286906	0.0304806	1020.32	0.941272	0.346789	-0.0304954	0.0887846	0.689845	Non-significant
ASR_Crit_Raw	R_G_insular_short	1046	-0.0226855	0.0299844	1012.93	-0.756576	0.44948	-0.0809366	0.036277	0.743199	Non-significant
ASR_Crit_Raw	R_G_occipital_middle	1046	0.0118469	0.0303252	1028.03	0.390664	0.696127	-0.0474178	0.0708808	0.938509	Non-significant
ASR_Crit_Raw	R_G_occipital_sup	1046	0.00498393	0.0302929	1011	0.164525	0.869351	-0.0541813	0.0640112	0.990744	Non-significant
ASR_Crit_Raw	R_G_oc-temp_lat-fusifor	1046	-0.0108486	0.0302229	1022.81	-0.358953	0.719704	-0.0697089	0.0481953	0.946382	Non-significant
ASR_Crit_Raw	R_G_oc-temp_med-Lingual	1046	-0.0112404	0.0300131	1021.34	-0.374518	0.708097	-0.0697177	0.0473625	0.938509	Non-significant
ASR_Crit_Raw	R_G_oc-temp_med-Parahip	1046	0.0118054	0.030374	1017.03	0.388668	0.697603	-0.0473983	0.0710942	0.938509	Non-significant
ASR_Crit_Raw	R_G_orbital	1046	-0.0352585	0.0300791	1018.59	-1.17219	0.241394	-0.0937099	0.0238017	0.598517	Non-significant
ASR_Crit_Raw	R_G_pariet_inf-Angular	1046	-0.114967	0.0302157	1029.12	-3.80487	0.000150243	-0.173703	-0.0557431	0.0250905	Significant
ASR_Crit_Raw	R_G_pariet_inf-Supramar	1046	0.0103407	0.0301605	1024.37	0.342856	0.731777	-0.0482368	0.0696827	0.954741	Non-significant
ASR_Crit_Raw	R_G_parietal_sup	1046	0.00556055	0.0304203	1031.13	0.182791	0.854998	-0.0538147	0.064822	0.990744	Non-significant
ASR_Crit_Raw	R_G_postcentral	1046	0.061504	0.030688	1027.34	2.00417	0.0453141	0.00188123	0.121761	0.283272	Non-significant
ASR_Crit_Raw	R_G_precentral	1046	0.0359172	0.0301286	1000.48	1.19213	0.233493	-0.0226219	0.0951586	0.598517	Non-significant
ASR_Crit_Raw	R_G_precuneus	1046	-0.0623699	0.0308798	1032.78	-2.01976	0.0436659	-0.122565	-0.00215557	0.283272	Non-significant
ASR_Crit_Raw	R_G_rectus	1046	0.00172979	0.0302119	1000.31	0.0572551	0.954353	-0.0570508	0.0609033	0.996871	Non-significant
ASR_Crit_Raw	R_G_subcallosal	1046	0.00633495	0.0300919	991.651	0.21052	0.833305	-0.0521899	0.0653373	0.990744	Non-significant
ASR_Crit_Raw	R_G_temp_sup-G_T_transv	1046	0.0342171	0.0300146	1012.27	1.14001	0.25455	-0.0240962	0.0932183	0.616085	Non-significant
ASR_Crit_Raw	R_G_temp_sup-Lateral	1046	0.0519156	0.0303413	1018.14	1.71106	0.0873752	-0.00699565	0.111791	0.369829	Non-significant
ASR_Crit_Raw	R_G_temp_sup-Plan_polar	1046	0.0187272	0.0306182	1023.1	0.611638	0.540913	-0.0409265	0.0785106	0.80654	Non-significant
ASR_Crit_Raw	R_G_temp_sup-Plan_tempo	1046	0.0697061	0.0304842	1029.06	2.28663	0.0224197	0.0104572	0.129476	0.209157	Non-significant
ASR_Crit_Raw	R_G_temporal_inf	1046	0.00614177	0.030018	1009.78	0.204603	0.837924	-0.0522423	0.0649573	0.990744	Non-significant
ASR_Crit_Raw	R_G_temporal_middle	1046	-0.0405383	0.0304146	1028.74	-1.33286	0.182874	-0.0996927	0.018997	0.527205	Non-significant
ASR_Crit_Raw	R_Lat_Fis-ant-Horizont	1046	-0.0599206	0.0301983	1029.76	-1.98424	0.0474946	-0.11874	-0.000959907	0.283272	Non-significant
ASR_Crit_Raw	R_Lat_Fis-ant-Vertical	1046	-0.0294764	0.0302004	1023.08	-0.976027	0.329282	-0.0881832	0.0297406	0.689845	Non-significant
ASR_Crit_Raw	R_Lat_Fis-post	1046	0.0423474	0.0307666	1024.92	1.37641	0.168996	-0.0174053	0.102884	0.522636	Non-significant
ASR_Crit_Raw	R_Pole_occipital	1046	0.0249653	0.0300942	1022.43	0.829574	0.406974	-0.0337199	0.0836669	0.723028	Non-significant
ASR_Crit_Raw	R_Pole_temporal	1046	-0.0216242	0.0306043	1015.45	-0.706574	0.479993	-0.0813293	0.0380618	0.753867	Non-significant
ASR_Crit_Raw	R_S_calcarine	1046	-0.0284023	0.0300082	1021.75	-0.946485	0.344125	-0.0868918	0.0301638	0.689845	Non-significant
ASR_Crit_Raw	R_S_central	1046	0.0622571	0.0305973	1023.48	2.03472	0.0421359	0.00281514	0.122374	0.283272	Non-significant
ASR_Crit_Raw	R_S_cingul-Marginalis	1046	0.00875839	0.0301774	1020.59	0.29023	0.771699	-0.0498984	0.0679539	0.976316	Non-significant
ASR_Crit_Raw	R_S_circular_insula_ant	1046	-0.0922927	0.0302521	1027.25	-3.05079	0.00234096	-0.151119	-0.0330421	0.0558486	Non-significant
ASR_Crit_Raw	R_S_circular_insula_inf	1046	0.0419634	0.03038	1015.18	1.38129	0.167495	-0.0170826	0.101588	0.522636	Non-significant
ASR_Crit_Raw	R_S_circular_insula_sup	1046	0.039207	0.0303582	1026.57	1.29148	0.196828	-0.0197343	0.0990971	0.534475	Non-significant
ASR_Crit_Raw	R_S_collat_transv_ant	1046	0.00455519	0.0302692	1004.59	0.150489	0.880409	-0.0545445	0.0635608	0.990744	Non-significant
ASR_Crit_Raw	R_S_collat_transv_post	1046	0.000118125	0.0301157	1023.52	0.00392236	0.996871	-0.0586553	0.0588159	0.996871	Non-significant
ASR_Crit_Raw	R_S_front_inf	1046	-0.0700592	0.0303139	1024.67	-2.31113	0.0210236	-0.128947	-0.010475	0.209157	Non-significant
ASR_Crit_Raw	R_S_front_middle	1046	-0.0442965	0.0305212	1026.63	-1.45134	0.146992	-0.103875	0.0151717	0.500972	Non-significant
ASR_Crit_Raw	R_S_front_sup	1046	-0.0913364	0.030567	1026.89	-2.98808	0.00287417	-0.150955	-0.0317363	0.0599982	Non-significant
ASR_Crit_Raw	R_S_interm_prim-Jensen	1046	-0.0698135	0.0305594	1030.43	-2.28452	0.0225438	-0.129179	-0.0097823	0.209157	Non-significant
ASR_Crit_Raw	R_S_intrapariet_and_P_trans	1046	-0.0590364	0.0307871	1032.89	-1.91757	0.0554416	-0.118935	0.00114254	0.308625	Non-significant
ASR_Crit_Raw	R_S_oc_middle_and_Lunatus	1046	0.0399435	0.0302237	1024.93	1.3216	0.186598	-0.0190496	0.0988409	0.528166	Non-significant
ASR_Crit_Raw	R_S_oc_sup_and_transversal	1046	0.0274508	0.0303916	1026.03	0.903239	0.366611	-0.0319318	0.0866264	0.711908	Non-significant
ASR_Crit_Raw	R_S_occipital_ant	1046	0.0115823	0.0304936	1017.28	0.379827	0.704153	-0.0476475	0.0715787	0.938509	Non-significant
ASR_Crit_Raw	R_S_oc-temp_lat	1046	0.00818615	0.0303253	1025.42	0.269944	0.787257	-0.0507651	0.0676334	0.982089	Non-significant
ASR_Crit_Raw	R_S_oc-temp_med_and_Lingual	1046	0.0152676	0.0304773	1022.2	0.500949	0.616515	-0.0443484	0.0745778	0.895286	Non-significant
ASR_Crit_Raw	R_S_orbital_lateral	1046	-0.083217	0.0300536	1020.23	-2.76895	0.00572563	-0.141626	-0.0242389	0.095618	Non-significant
ASR_Crit_Raw	R_S_orbital_med-olfact	1046	-0.0223855	0.0299954	1011.88	-0.746296	0.455662	-0.0806386	0.037195	0.746034	Non-significant
ASR_Crit_Raw	R_S_orbital-H_Shaped	1046	-0.00221916	0.0299999	1010.65	-0.0739723	0.941047	-0.0606022	0.0564888	0.996871	Non-significant
ASR_Crit_Raw	R_S_parieto_occipital	1046	-0.0238355	0.0301553	1012.93	-0.790423	0.429466	-0.0825631	0.0351006	0.737727	Non-significant
ASR_Crit_Raw	R_S_pericallosal	1046	-0.0319514	0.0299621	1016.67	-1.06639	0.286499	-0.0901507	0.0269967	0.637937	Non-significant
ASR_Crit_Raw	R_S_postcentral	1046	0.055809	0.0302146	1022.07	1.84709	0.0650234	-0.00297366	0.114943	0.321372	Non-significant
ASR_Crit_Raw	R_S_precentral-inf-part	1046	-0.0651677	0.0304461	1028.93	-2.14043	0.0325549	-0.124338	-0.00545238	0.258889	Non-significant
ASR_Crit_Raw	R_S_precentral-sup-part	1046	-0.00791626	0.0301997	1020.17	-0.26213	0.793274	-0.0667244	0.0510996	0.982089	Non-significant
ASR_Crit_Raw	R_S_suborbital	1046	0.0461356	0.0304751	1029.75	1.51388	0.130364	-0.0131626	0.105732	0.464717	Non-significant
ASR_Crit_Raw	R_S_subparietal	1046	-0.0216739	0.0302101	1024.6	-0.71744	0.473266	-0.0804648	0.0374086	0.752719	Non-significant
ASR_Crit_Raw	R_S_temporal_inf	1046	-0.0280539	0.0300734	1017.23	-0.932851	0.351118	-0.0867443	0.0305735	0.689845	Non-significant
ASR_Crit_Raw	R_S_temporal_sup	1046	-0.020115	0.0303099	1026.42	-0.663645	0.507067	-0.0789931	0.0394537	0.766151	Non-significant
ASR_Crit_Raw	R_S_temporal_transverse	1046	0.0138441	0.0300526	1016.78	0.460661	0.64514	-0.0445603	0.07284	0.920841	Non-significant
ASR_Crit_Raw	Accumbens-L	1046	0.0248757	0.0295975	970.441	0.840465	0.400855	-0.0328318	0.0826942	0.723028	Non-significant
ASR_Crit_Raw	Accumbens-R	1046	0.0291883	0.029843	992.264	0.978063	0.328282	-0.0287715	0.0880291	0.689845	Non-significant
ASR_Crit_Raw	Amygdala-L	1046	0.0943496	0.030017	1015.23	3.14321	0.00171955	0.0353266	0.152668	0.0558486	Non-significant
ASR_Crit_Raw	Amygdala-R	1046	0.0553366	0.0302179	1024.18	1.83125	0.0673534	-0.00353053	0.114344	0.321372	Non-significant
ASR_Crit_Raw	Brain Stem	1046	-0.00455645	0.0299546	1011.77	-0.152112	0.879129	-0.0627958	0.054184	0.990744	Non-significant
ASR_Crit_Raw	Caudate-L	1046	-0.0609313	0.0301617	1022.4	-2.02016	0.0436274	-0.119524	-0.00164319	0.283272	Non-significant
ASR_Crit_Raw	Caudate-R	1046	-0.051568	0.0302532	1025.43	-1.70455	0.0885819	-0.110309	0.00816112	0.369829	Non-significant
ASR_Crit_Raw	Cerebellum-L	1046	-0.0399204	0.0305258	1026.25	-1.30776	0.191248	-0.0995136	0.0195539	0.532307	Non-significant
ASR_Crit_Raw	Cerebellum-R	1046	-0.0602974	0.030259	1026.3	-1.99271	0.0465582	-0.119253	-0.00122735	0.283272	Non-significant
ASR_Crit_Raw	Diencephalon-L	1046	0.0236166	0.0297959	998.335	0.79261	0.428193	-0.0344708	0.0817968	0.737727	Non-significant
ASR_Crit_Raw	Diencephalon-R	1046	-0.0217925	0.0298485	1007.77	-0.730105	0.465496	-0.079779	0.036921	0.752719	Non-significant
ASR_Crit_Raw	Hippocampus-L	1046	0.0551316	0.0300254	997.917	1.83617	0.0666303	-0.0031984	0.114214	0.321372	Non-significant
ASR_Crit_Raw	Hippocampus-R	1046	-0.00138494	0.0301654	1009.02	-0.0459114	0.96339	-0.0599985	0.057893	0.996871	Non-significant
ASR_Crit_Raw	Pallidum-L	1046	-0.00254876	0.0300454	1012	-0.0848305	0.932413	-0.0610981	0.0561259	0.996871	Non-significant
ASR_Crit_Raw	Pallidum-R	1046	0.0231961	0.0298425	1000.02	0.777283	0.437176	-0.0347546	0.0820884	0.737727	Non-significant
ASR_Crit_Raw	Putamen-L	1046	0.0264168	0.0297394	992.593	0.888276	0.374607	-0.0314443	0.0846782	0.719074	Non-significant
ASR_Crit_Raw	Putamen-R	1046	-0.00239131	0.0298383	999.086	-0.0801422	0.93614	-0.0603521	0.0563585	0.996871	Non-significant
ASR_Crit_Raw	Thalamus-L	1046	-0.00536006	0.0297841	993.405	-0.179964	0.857218	-0.0632428	0.0531723	0.990744	Non-significant
ASR_Crit_Raw	Thalamus-R	1046	0.000364833	0.030011	1009.95	0.0121567	0.990303	-0.0579095	0.059605	0.996871	Non-significant
ASR_Intn_Raw	L_G_and_S_frontomargin	1046	-0.0831479	0.0302861	1009.95	-2.74541	0.00615079	-0.142087	-0.0238749	0.102369	Non-significant
ASR_Intn_Raw	L_G_and_S_occipital_inf	1046	0.0389476	0.0306033	1022.73	1.27266	0.203429	-0.0208252	0.0985585	0.419414	Non-significant
ASR_Intn_Raw	L_G_and_S_paracentral	1046	0.0422126	0.0310443	1018.31	1.35976	0.174208	-0.0182732	0.102835	0.397801	Non-significant
ASR_Intn_Raw	L_G_and_S_subcentral	1046	0.059818	0.030945	1024.77	1.93304	0.0535065	-0.000321123	0.120565	0.240284	Non-significant
ASR_Intn_Raw	L_G_and_S_transv_frontopol	1046	-0.0485337	0.0304618	1016.05	-1.59326	0.111412	-0.107922	0.0109107	0.326419	Non-significant
ASR_Intn_Raw	L_G_and_S_cingul-Ant	1046	-0.0381886	0.0307816	1016.49	-1.24063	0.215028	-0.097984	0.0224463	0.437923	Non-significant
ASR_Intn_Raw	L_G_and_S_cingul-Mid-Ant	1046	-0.0189884	0.0304529	1021.09	-0.623533	0.533074	-0.0781529	0.0409103	0.71793	Non-significant
ASR_Intn_Raw	L_G_and_S_cingul-Mid-Post	1046	0.0332723	0.030647	1012.42	1.08566	0.277887	-0.0263	0.09343	0.488495	Non-significant
ASR_Intn_Raw	L_G_cingul-Post-dorsal	1046	-0.0013706	0.0308502	1025.29	-0.0444277	0.964572	-0.0613516	0.0590946	0.988138	Non-significant
ASR_Intn_Raw	L_G_cingul-Post-ventral	1046	0.0355058	0.0306656	1021.23	1.15784	0.247201	-0.0244322	0.095212	0.463848	Non-significant
ASR_Intn_Raw	L_G_cuneus	1046	-0.00257963	0.0302138	1000.34	-0.085379	0.931977	-0.0614666	0.0564279	0.960742	Non-significant
ASR_Intn_Raw	L_G_front_inf-Opercular	1046	-0.0577135	0.0303554	1008.99	-1.90126	0.057553	-0.11679	0.00169288	0.240284	Non-significant
ASR_Intn_Raw	L_G_front_inf-Orbital	1046	-0.0103012	0.0307041	1024.96	-0.3355	0.737317	-0.0702964	0.0494844	0.861062	Non-significant
ASR_Intn_Raw	L_G_front_inf-Triangul	1046	-0.0355895	0.0305567	1020.35	-1.16471	0.24441	-0.0951403	0.0240574	0.463848	Non-significant
ASR_Intn_Raw	L_G_front_middle	1046	-0.0920965	0.0305232	1019.27	-3.01727	0.002614	-0.151604	-0.0325383	0.0485043	Significant
ASR_Intn_Raw	L_G_front_sup	1046	-0.0471692	0.0303859	1004.36	-1.55234	0.120896	-0.106315	0.012284	0.342198	Non-significant
ASR_Intn_Raw	L_G_Ins_lg_and_S_cent_ins	1046	0.062693	0.0306331	1003.78	2.04658	0.0409595	0.00319303	0.123226	0.237991	Non-significant
ASR_Intn_Raw	L_G_insular_short	1046	0.00468724	0.0301428	987.095	0.155501	0.876458	-0.053937	0.0638084	0.934605	Non-significant
ASR_Intn_Raw	L_G_occipital_middle	1046	0.0306968	0.0306191	1025.5	1.00254	0.31632	-0.0293314	0.0902256	0.533591	Non-significant
ASR_Intn_Raw	L_G_occipital_sup	1046	0.0237827	0.0304095	1015.66	0.78208	0.43435	-0.0355656	0.0830645	0.64768	Non-significant
ASR_Intn_Raw	L_G_oc-temp_lat-fusifor	1046	0.0317082	0.0305791	1023.87	1.03692	0.300016	-0.0280352	0.0912579	0.511252	Non-significant
ASR_Intn_Raw	L_G_oc-temp_med-Lingual	1046	-0.001139	0.0306745	1026.11	-0.0371319	0.970387	-0.0609729	0.0586666	0.988138	Non-significant
ASR_Intn_Raw	L_G_oc-temp_med-Parahip	1046	0.0110251	0.0303491	1007.16	0.363278	0.716474	-0.0483138	0.0701217	0.848589	Non-significant
ASR_Intn_Raw	L_G_orbital	1046	-0.0694808	0.0306381	1019.59	-2.26779	0.0235505	-0.129289	-0.00977189	0.184397	Non-significant
ASR_Intn_Raw	L_G_pariet_inf-Angular	1046	-0.0957961	0.0303296	1018.06	-3.15851	0.0016325	-0.154811	-0.03644	0.0368633	Significant
ASR_Intn_Raw	L_G_pariet_inf-Supramar	1046	-0.00469166	0.0307183	1017.57	-0.152732	0.87864	-0.0643937	0.0556257	0.934605	Non-significant
ASR_Intn_Raw	L_G_parietal_sup	1046	0.0145732	0.0308227	1031.11	0.472806	0.636452	-0.0455005	0.0747002	0.770199	Non-significant
ASR_Intn_Raw	L_G_postcentral	1046	0.0170746	0.0307871	1019.52	0.554603	0.579288	-0.0428039	0.0773844	0.741905	Non-significant
ASR_Intn_Raw	L_G_precentral	1046	-0.0055459	0.0304353	1013.72	-0.182219	0.855447	-0.0647701	0.0540212	0.934605	Non-significant
ASR_Intn_Raw	L_G_precuneus	1046	-0.0457711	0.0309619	1030.36	-1.47831	0.139632	-0.106231	0.0145281	0.355079	Non-significant
ASR_Intn_Raw	L_G_rectus	1046	0.0113059	0.0310862	1020.18	0.363695	0.716161	-0.0492029	0.0720957	0.848589	Non-significant
ASR_Intn_Raw	L_G_subcallosal	1046	-0.00487221	0.0305883	1002.48	-0.159284	0.873477	-0.0643563	0.0551089	0.934605	Non-significant
ASR_Intn_Raw	L_G_temp_sup-G_T_transv	1046	0.00771874	0.0303777	1012.88	0.254093	0.799476	-0.0512992	0.0675069	0.911736	Non-significant
ASR_Intn_Raw	L_G_temp_sup-Lateral	1046	0.0411713	0.0304735	1008.09	1.35105	0.176983	-0.018238	0.100654	0.397801	Non-significant
ASR_Intn_Raw	L_G_temp_sup-Plan_polar	1046	0.0145469	0.0305831	1007.49	0.475651	0.634426	-0.0449828	0.0743809	0.770199	Non-significant
ASR_Intn_Raw	L_G_temp_sup-Plan_tempo	1046	0.0168887	0.0304927	1014.6	0.55386	0.579796	-0.042362	0.0768363	0.741905	Non-significant
ASR_Intn_Raw	L_G_temporal_inf	1046	-0.0172417	0.0302833	1006.99	-0.569347	0.569248	-0.0761436	0.042103	0.741905	Non-significant
ASR_Intn_Raw	L_G_temporal_middle	1046	-0.0197328	0.0309905	1021.86	-0.636737	0.524439	-0.0800608	0.0408552	0.71718	Non-significant
ASR_Intn_Raw	L_Lat_Fis-ant-Horizont	1046	-0.0678664	0.0305429	1028.04	-2.222	0.0265001	-0.12738	-0.0082553	0.184397	Non-significant
ASR_Intn_Raw	L_Lat_Fis-ant-Vertical	1046	-0.079322	0.0302704	1006.32	-2.62045	0.00891371	-0.1382	-0.0200056	0.105345	Non-significant
ASR_Intn_Raw	L_Lat_Fis-post	1046	0.0365268	0.0304811	1008.98	1.19834	0.231065	-0.0226791	0.0966926	0.453975	Non-significant
ASR_Intn_Raw	L_Pole_occipital	1046	0.0412816	0.0305261	1016.12	1.35234	0.176569	-0.0183479	0.100748	0.397801	Non-significant
ASR_Intn_Raw	L_Pole_temporal	1046	-0.00988549	0.0304318	987.345	-0.324841	0.74537	-0.0693263	0.0494348	0.864422	Non-significant
ASR_Intn_Raw	L_S_calcarine	1046	-0.00276106	0.0304904	1023.33	-0.0905551	0.927864	-0.0624116	0.0565699	0.960742	Non-significant
ASR_Intn_Raw	L_S_central	1046	0.0335657	0.0308108	1013.97	1.08942	0.276229	-0.026304	0.0941339	0.488495	Non-significant
ASR_Intn_Raw	L_S_cingul-Marginalis	1046	0.0330942	0.0307231	1014.9	1.07718	0.281657	-0.0267064	0.0931895	0.489965	Non-significant
ASR_Intn_Raw	L_S_circular_insula_ant	1046	-0.106386	0.0303126	1000.54	-3.50962	0.000468734	-0.165687	-0.0473733	0.0246581	Significant
ASR_Intn_Raw	L_S_circular_insula_inf	1046	0.0413216	0.0306196	1016.23	1.34952	0.177472	-0.0181509	0.101749	0.397801	Non-significant
ASR_Intn_Raw	L_S_circular_insula_sup	1046	0.0371005	0.0306333	1021.33	1.21112	0.226131	-0.0224597	0.0971538	0.449571	Non-significant
ASR_Intn_Raw	L_S_collat_transv_ant	1046	5.06035e-05	0.0302795	998.007	0.00167121	0.998667	-0.0591363	0.0590314	0.998667	Non-significant
ASR_Intn_Raw	L_S_collat_transv_post	1046	0.0390017	0.0306329	1025.8	1.2732	0.203237	-0.0207356	0.098742	0.419414	Non-significant
ASR_Intn_Raw	L_S_front_inf	1046	-0.0959259	0.0305954	1018.54	-3.13531	0.00176591	-0.155747	-0.0363647	0.0368633	Significant
ASR_Intn_Raw	L_S_front_middle	1046	-0.0760385	0.0305953	1016.17	-2.4853	0.0131042	-0.135592	-0.0161995	0.128729	Non-significant
ASR_Intn_Raw	L_S_front_sup	1046	-0.0820906	0.0306503	1025.05	-2.6783	0.00751814	-0.14195	-0.0223889	0.102369	Non-significant
ASR_Intn_Raw	L_S_interm_prim-Jensen	1046	-0.103609	0.0305038	1024.92	-3.39658	0.000708533	-0.16303	-0.0440431	0.0246581	Significant
ASR_Intn_Raw	L_S_intrapariet_and_P_trans	1046	-0.055815	0.0311828	1032.99	-1.78993	0.0737577	-0.116704	0.00489795	0.279944	Non-significant
ASR_Intn_Raw	L_S_oc_middle_and_Lunatus	1046	0.0451235	0.030533	1025.5	1.47786	0.139752	-0.0145168	0.104589	0.355079	Non-significant
ASR_Intn_Raw	L_S_oc_sup_and_transversal	1046	0.0264073	0.0305773	1027.16	0.863624	0.387996	-0.0332844	0.0859803	0.614848	Non-significant
ASR_Intn_Raw	L_S_occipital_ant	1046	0.0601435	0.0304464	1015.04	1.97539	0.0484945	0.000798047	0.119574	0.240284	Non-significant
ASR_Intn_Raw	L_S_oc-temp_lat	1046	0.000371189	0.0304869	1014.37	0.0121754	0.990288	-0.0592627	0.0597129	0.998667	Non-significant
ASR_Intn_Raw	L_S_oc-temp_med_and_Lingual	1046	0.0535962	0.0306576	1022.59	1.74822	0.0807259	-0.00612877	0.113463	0.286834	Non-significant
ASR_Intn_Raw	L_S_orbital_lateral	1046	-0.0594799	0.0305477	1015.46	-1.94712	0.0517963	-0.119056	0.000111277	0.240284	Non-significant
ASR_Intn_Raw	L_S_orbital_med-olfact	1046	-0.0544425	0.0303387	1008.51	-1.79449	0.0730347	-0.113609	0.00475468	0.279944	Non-significant
ASR_Intn_Raw	L_S_orbital-H_Shaped	1046	-0.0331095	0.0303279	1005.94	-1.09172	0.275218	-0.0921361	0.0262401	0.488495	Non-significant
ASR_Intn_Raw	L_S_parieto_occipital	1046	0.0269645	0.0306788	1011.73	0.878929	0.379648	-0.0327498	0.0869796	0.614721	Non-significant
ASR_Intn_Raw	L_S_pericallosal	1046	0.0145369	0.0303431	1006.03	0.479085	0.631982	-0.0444865	0.0739878	0.770199	Non-significant
ASR_Intn_Raw	L_S_postcentral	1046	0.0123498	0.0305653	1022.5	0.404047	0.686263	-0.0471767	0.0720631	0.824503	Non-significant
ASR_Intn_Raw	L_S_precentral-inf-part	1046	-0.0631061	0.0308921	1026.59	-2.04279	0.0413279	-0.123305	-0.00281487	0.237991	Non-significant
ASR_Intn_Raw	L_S_precentral-sup-part	1046	-0.0165792	0.0308301	1027.09	-0.537761	0.590859	-0.0767851	0.0434707	0.741905	Non-significant
ASR_Intn_Raw	L_S_suborbital	1046	0.0420665	0.0316343	1032.31	1.32978	0.183885	-0.0193952	0.104187	0.404064	Non-significant
ASR_Intn_Raw	L_S_subparietal	1046	-0.000233909	0.0307235	1026.8	-0.00761334	0.993927	-0.0599452	0.0600586	0.998667	Non-significant
ASR_Intn_Raw	L_S_temporal_inf	1046	-0.016749	0.0307463	1018.25	-0.544748	0.586046	-0.0765461	0.0434892	0.741905	Non-significant
ASR_Intn_Raw	L_S_temporal_sup	1046	-0.0412585	0.0305038	1015.86	-1.35257	0.176495	-0.100652	0.0183708	0.397801	Non-significant
ASR_Intn_Raw	L_S_temporal_transverse	1046	0.0449089	0.0304321	1018.49	1.47571	0.140331	-0.0142143	0.104778	0.355079	Non-significant
ASR_Intn_Raw	R_G_and_S_frontomargin	1046	-0.0793278	0.0305126	1016.68	-2.59983	0.00946215	-0.139071	-0.0199688	0.105345	Non-significant
ASR_Intn_Raw	R_G_and_S_occipital_inf	1046	0.0353952	0.0305249	1018.68	1.15955	0.246503	-0.0246099	0.0947085	0.463848	Non-significant
ASR_Intn_Raw	R_G_and_S_paracentral	1046	0.0749798	0.0309937	1018.86	2.41919	0.0157292	0.0146061	0.135521	0.145932	Non-significant
ASR_Intn_Raw	R_G_and_S_subcentral	1046	0.0831101	0.0312609	1026.56	2.65859	0.00796884	0.0223531	0.144451	0.102369	Non-significant
ASR_Intn_Raw	R_G_and_S_transv_frontopol	1046	-0.0638094	0.030231	1010.71	-2.11073	0.0350409	-0.122831	-0.0048869	0.216734	Non-significant
ASR_Intn_Raw	R_G_and_S_cingul-Ant	1046	-0.0536375	0.0304184	1012.16	-1.76333	0.0781473	-0.112826	0.00590533	0.286834	Non-significant
ASR_Intn_Raw	R_G_and_S_cingul-Mid-Ant	1046	-0.0245789	0.0305113	1021.88	-0.805567	0.42068	-0.0841605	0.0348627	0.64768	Non-significant
ASR_Intn_Raw	R_G_and_S_cingul-Mid-Post	1046	0.0464753	0.0305743	1012.27	1.52008	0.128803	-0.0129873	0.10639	0.352625	Non-significant
ASR_Intn_Raw	R_G_cingul-Post-dorsal	1046	-0.0227076	0.0307331	1028.19	-0.738865	0.460157	-0.082459	0.0375218	0.680056	Non-significant
ASR_Intn_Raw	R_G_cingul-Post-ventral	1046	0.0523135	0.0307121	1023.53	1.70335	0.088806	-0.00760975	0.112184	0.294142	Non-significant
ASR_Intn_Raw	R_G_cuneus	1046	0.0206327	0.030434	1015.41	0.677947	0.49796	-0.0389145	0.0798613	0.698818	Non-significant
ASR_Intn_Raw	R_G_front_inf-Opercular	1046	-0.02629	0.0305874	1027.45	-0.859505	0.390263	-0.0857039	0.0339445	0.614848	Non-significant
ASR_Intn_Raw	R_G_front_inf-Orbital	1046	-0.0611325	0.0305153	1021.81	-2.00334	0.0454045	-0.120521	-0.0014477	0.240284	Non-significant
ASR_Intn_Raw	R_G_front_inf-Triangul	1046	-0.0152986	0.0307721	1023.76	-0.49716	0.619183	-0.0752401	0.0447971	0.765953	Non-significant
ASR_Intn_Raw	R_G_front_middle	1046	-0.104867	0.0309786	1029.98	-3.38514	0.000738268	-0.165701	-0.0446749	0.0246581	Significant
ASR_Intn_Raw	R_G_front_sup	1046	-0.0568634	0.0303174	1004.1	-1.8756	0.0610001	-0.11591	0.0023989	0.248464	Non-significant
ASR_Intn_Raw	R_G_Ins_lg_and_S_cent_ins	1046	0.0675424	0.0308406	1020.1	2.19005	0.0287464	0.00751538	0.127858	0.192026	Non-significant
ASR_Intn_Raw	R_G_insular_short	1046	-0.0240216	0.0303985	1013.67	-0.790224	0.429582	-0.0832478	0.0353508	0.64768	Non-significant
ASR_Intn_Raw	R_G_occipital_middle	1046	0.0529753	0.0307017	1027.34	1.72549	0.0847407	-0.0071672	0.112678	0.294142	Non-significant
ASR_Intn_Raw	R_G_occipital_sup	1046	0.0414208	0.0306785	1011.08	1.35016	0.177268	-0.0185239	0.101178	0.397801	Non-significant
ASR_Intn_Raw	R_G_oc-temp_lat-fusifor	1046	0.0166633	0.0306377	1022.51	0.543883	0.58664	-0.0432531	0.0762936	0.741905	Non-significant
ASR_Intn_Raw	R_G_oc-temp_med-Lingual	1046	0.0243478	0.0304195	1021.12	0.8004	0.423665	-0.0350512	0.0836144	0.64768	Non-significant
ASR_Intn_Raw	R_G_oc-temp_med-Parahip	1046	0.0414007	0.0307619	1016.52	1.34584	0.178653	-0.0188685	0.101232	0.397801	Non-significant
ASR_Intn_Raw	R_G_orbital	1046	-0.0503717	0.0304823	1019.66	-1.65249	0.0987422	-0.110018	0.00894316	0.305369	Non-significant
ASR_Intn_Raw	R_G_pariet_inf-Angular	1046	-0.111075	0.0306642	1029.86	-3.6223	0.000306243	-0.170913	-0.0513225	0.0246581	Significant
ASR_Intn_Raw	R_G_pariet_inf-Supramar	1046	0.0239072	0.0305704	1024.09	0.782039	0.434372	-0.0355987	0.0836741	0.64768	Non-significant
ASR_Intn_Raw	R_G_parietal_sup	1046	0.016812	0.0308418	1030.85	0.545105	0.585799	-0.0432496	0.0770407	0.741905	Non-significant
ASR_Intn_Raw	R_G_postcentral	1046	0.0698111	0.0310981	1026.94	2.24486	0.0249891	0.00935093	0.130765	0.184397	Non-significant
ASR_Intn_Raw	R_G_precentral	1046	0.0349908	0.0305386	1001.43	1.14579	0.252156	-0.0243757	0.094946	0.46789	Non-significant
ASR_Intn_Raw	R_G_precuneus	1046	-0.0536827	0.0313317	1032.7	-1.71337	0.0869449	-0.114945	0.00727631	0.294142	Non-significant
ASR_Intn_Raw	R_G_rectus	1046	-0.0209115	0.0306136	1000.86	-0.683079	0.494715	-0.0805134	0.0389711	0.698818	Non-significant
ASR_Intn_Raw	R_G_subcallosal	1046	0.0192409	0.0304954	993.285	0.630944	0.528223	-0.0401176	0.0789277	0.71718	Non-significant
ASR_Intn_Raw	R_G_temp_sup-G_T_transv	1046	0.0338947	0.0304269	1012.59	1.11397	0.265557	-0.0252277	0.0937204	0.48734	Non-significant
ASR_Intn_Raw	R_G_temp_sup-Lateral	1046	0.0428391	0.0307651	1017.14	1.39246	0.164088	-0.0170163	0.103063	0.397801	Non-significant
ASR_Intn_Raw	R_G_temp_sup-Plan_polar	1046	0.0363868	0.0310247	1022.69	1.17283	0.241136	-0.0242108	0.0968173	0.463848	Non-significant
ASR_Intn_Raw	R_G_temp_sup-Plan_tempo	1046	0.082678	0.0308785	1028.57	2.67752	0.00753501	0.0226055	0.143094	0.102369	Non-significant
ASR_Intn_Raw	R_G_temporal_inf	1046	0.0322323	0.0304068	1009.42	1.06004	0.289382	-0.0273931	0.0913599	0.498214	Non-significant
ASR_Intn_Raw	R_G_temporal_middle	1046	-0.0406897	0.0308439	1029.06	-1.31921	0.187391	-0.101245	0.0192461	0.406419	Non-significant
ASR_Intn_Raw	R_Lat_Fis-ant-Horizont	1046	-0.0591185	0.030623	1029.41	-1.93052	0.0538164	-0.118805	0.000624684	0.240284	Non-significant
ASR_Intn_Raw	R_Lat_Fis-ant-Vertical	1046	-0.0688223	0.0305547	1022.45	-2.25243	0.0245064	-0.128266	-0.00901817	0.184397	Non-significant
ASR_Intn_Raw	R_Lat_Fis-post	1046	0.0596518	0.0311636	1024.46	1.91415	0.0558792	-0.000982777	0.120627	0.240284	Non-significant
ASR_Intn_Raw	R_Pole_occipital	1046	0.0475663	0.0304802	1021.79	1.56056	0.118936	-0.0121065	0.10686	0.342198	Non-significant
ASR_Intn_Raw	R_Pole_temporal	1046	-0.00753306	0.0310316	1015.64	-0.242754	0.808245	-0.0681273	0.0529357	0.912006	Non-significant
ASR_Intn_Raw	R_S_calcarine	1046	0.00761247	0.0304355	1021.65	0.250119	0.802546	-0.0517538	0.0669638	0.911736	Non-significant
ASR_Intn_Raw	R_S_central	1046	0.0475568	0.0310446	1023.02	1.53189	0.125859	-0.012785	0.108471	0.350308	Non-significant
ASR_Intn_Raw	R_S_cingul-Marginalis	1046	-0.00378233	0.0305935	1020.38	-0.123632	0.901631	-0.0633923	0.0559524	0.946996	Non-significant
ASR_Intn_Raw	R_S_circular_insula_ant	1046	-0.0990798	0.030661	1027.65	-3.23146	0.0012707	-0.158857	-0.0392747	0.0353678	Significant
ASR_Intn_Raw	R_S_circular_insula_inf	1046	0.0592212	0.0307673	1015.18	1.92481	0.0545326	-0.000687583	0.119364	0.240284	Non-significant
ASR_Intn_Raw	R_S_circular_insula_sup	1046	0.0397964	0.0307767	1025.94	1.29307	0.196278	-0.0200272	0.100162	0.414917	Non-significant
ASR_Intn_Raw	R_S_collat_transv_ant	1046	0.0203375	0.0306726	1004.81	0.663051	0.50745	-0.0398027	0.0799873	0.706201	Non-significant
ASR_Intn_Raw	R_S_collat_transv_post	1046	0.0215192	0.030524	1023.27	0.704991	0.480976	-0.0381303	0.0809538	0.69244	Non-significant
ASR_Intn_Raw	R_S_front_inf	1046	-0.0513165	0.0307809	1025.65	-1.66715	0.0957896	-0.111362	0.00869376	0.301828	Non-significant
ASR_Intn_Raw	R_S_front_middle	1046	-0.0731587	0.0308946	1026.52	-2.36801	0.0180685	-0.133553	-0.0130226	0.158813	Non-significant
ASR_Intn_Raw	R_S_front_sup	1046	-0.115305	0.0309246	1027.39	-3.72857	0.000203086	-0.175867	-0.0551641	0.0246581	Significant
ASR_Intn_Raw	R_S_interm_prim-Jensen	1046	-0.0617944	0.0310072	1030.44	-1.9929	0.0465355	-0.122118	-0.00113591	0.240284	Non-significant
ASR_Intn_Raw	R_S_intrapariet_and_P_trans	1046	-0.022636	0.0312691	1032.95	-0.72391	0.469285	-0.0836586	0.0382663	0.681483	Non-significant
ASR_Intn_Raw	R_S_oc_middle_and_Lunatus	1046	0.0682316	0.0305899	1024.14	2.23052	0.0259287	0.00832747	0.127729	0.184397	Non-significant
ASR_Intn_Raw	R_S_oc_sup_and_transversal	1046	0.0519934	0.0307794	1025.35	1.68923	0.0914799	-0.00832697	0.111841	0.294142	Non-significant
ASR_Intn_Raw	R_S_occipital_ant	1046	0.0542473	0.030869	1017.4	1.75734	0.0791614	-0.00586881	0.114569	0.286834	Non-significant
ASR_Intn_Raw	R_S_oc-temp_lat	1046	0.0375715	0.0307248	1025.18	1.22284	0.22167	-0.0222709	0.0975808	0.446012	Non-significant
ASR_Intn_Raw	R_S_oc-temp_med_and_Lingual	1046	0.046085	0.0308662	1021.67	1.49306	0.13573	-0.0143221	0.10614	0.355079	Non-significant
ASR_Intn_Raw	R_S_orbital_lateral	1046	-0.0660075	0.0305249	1021.85	-2.16242	0.0308174	-0.125613	-0.0065376	0.197942	Non-significant
ASR_Intn_Raw	R_S_orbital_med-olfact	1046	-0.00506696	0.0304216	1013.15	-0.166558	0.867751	-0.0641592	0.0549421	0.934605	Non-significant
ASR_Intn_Raw	R_S_orbital-H_Shaped	1046	-0.00271411	0.0304109	1011.15	-0.0892479	0.928903	-0.0620109	0.0566309	0.960742	Non-significant
ASR_Intn_Raw	R_S_parieto_occipital	1046	0.027847	0.0305706	1013.73	0.910907	0.362561	-0.0316131	0.0877411	0.599482	Non-significant
ASR_Intn_Raw	R_S_pericallosal	1046	-0.00554337	0.0303963	1017.49	-0.18237	0.855329	-0.0646795	0.0539627	0.934605	Non-significant
ASR_Intn_Raw	R_S_postcentral	1046	0.0607323	0.030627	1022.27	1.98296	0.0476387	0.00119555	0.120806	0.240284	Non-significant
ASR_Intn_Raw	R_S_precentral-inf-part	1046	-0.0278223	0.0309308	1029.18	-0.899502	0.368596	-0.0881078	0.032523	0.603486	Non-significant
ASR_Intn_Raw	R_S_precentral-sup-part	1046	-0.00903196	0.0306169	1020.29	-0.294999	0.768055	-0.0689068	0.050562	0.884587	Non-significant
ASR_Intn_Raw	R_S_suborbital	1046	-0.0107424	0.0309305	1029.2	-0.347307	0.728431	-0.0709446	0.0497177	0.856676	Non-significant
ASR_Intn_Raw	R_S_subparietal	1046	-0.0498885	0.0305971	1024.33	-1.6305	0.103303	-0.109528	0.00981599	0.308065	Non-significant
ASR_Intn_Raw	R_S_temporal_inf	1046	-0.00680776	0.0305	1017.18	-0.223205	0.823421	-0.0667295	0.0524635	0.922894	Non-significant
ASR_Intn_Raw	R_S_temporal_sup	1046	-0.0268273	0.030727	1026.26	-0.873086	0.382821	-0.0866465	0.0332249	0.614721	Non-significant
ASR_Intn_Raw	R_S_temporal_transverse	1046	0.0282951	0.0304594	1017.26	0.928944	0.353138	-0.0308838	0.0882076	0.589741	Non-significant
ASR_Intn_Raw	Accumbens-L	1046	-0.0180031	0.0299958	972.377	-0.600188	0.548521	-0.0764143	0.0406916	0.732824	Non-significant
ASR_Intn_Raw	Accumbens-R	1046	-0.00434725	0.0302494	992.218	-0.143714	0.885756	-0.0631063	0.0554422	0.93621	Non-significant
ASR_Intn_Raw	Amygdala-L	1046	0.0768425	0.0304993	1017.62	2.51948	0.011905	0.0173628	0.136337	0.124258	Non-significant
ASR_Intn_Raw	Amygdala-R	1046	0.0585108	0.0306303	1023.86	1.91023	0.056383	-0.00122664	0.118246	0.240284	Non-significant
ASR_Intn_Raw	Brain Stem	1046	-0.00639649	0.0303657	1012.27	-0.210649	0.833204	-0.0656922	0.052778	0.927633	Non-significant
ASR_Intn_Raw	Caudate-L	1046	-0.0501465	0.0306046	1022.97	-1.63853	0.101619	-0.109696	0.00973511	0.308065	Non-significant
ASR_Intn_Raw	Caudate-R	1046	-0.0518064	0.0306791	1025.94	-1.68866	0.0915891	-0.111496	0.00821976	0.294142	Non-significant
ASR_Intn_Raw	Cerebellum-L	1046	-0.0432844	0.0309492	1026.39	-1.39856	0.162247	-0.104043	0.0168605	0.397801	Non-significant
ASR_Intn_Raw	Cerebellum-R	1046	-0.0458554	0.0307079	1026.42	-1.49328	0.135672	-0.105882	0.01392	0.355079	Non-significant
ASR_Intn_Raw	Diencephalon-L	1046	0.0160196	0.0302056	999.566	0.530351	0.595986	-0.0428927	0.0749643	0.742759	Non-significant
ASR_Intn_Raw	Diencephalon-R	1046	-0.0255567	0.0302581	1008.95	-0.844623	0.398522	-0.084537	0.0335151	0.621992	Non-significant
ASR_Intn_Raw	Hippocampus-L	1046	0.0557317	0.0304268	998.545	1.83166	0.0672992	-0.00346031	0.115348	0.267594	Non-significant
ASR_Intn_Raw	Hippocampus-R	1046	0.0397952	0.030555	1009.92	1.30241	0.193072	-0.0197223	0.0994996	0.413372	Non-significant
ASR_Intn_Raw	Pallidum-L	1046	-0.0334866	0.0304381	1012.24	-1.10015	0.271526	-0.0928054	0.0259464	0.488495	Non-significant
ASR_Intn_Raw	Pallidum-R	1046	0.017501	0.0302464	1000.39	0.578615	0.562979	-0.0413806	0.0766766	0.741905	Non-significant
ASR_Intn_Raw	Putamen-L	1046	-0.00519198	0.0301491	993.671	-0.17221	0.863307	-0.0638957	0.0537834	0.934605	Non-significant
ASR_Intn_Raw	Putamen-R	1046	0.0220523	0.0302423	1000.9	0.729189	0.466057	-0.0367188	0.0815117	0.681483	Non-significant
ASR_Intn_Raw	Thalamus-L	1046	-0.0191794	0.0301798	994.58	-0.635504	0.525246	-0.0778687	0.040024	0.71718	Non-significant
ASR_Intn_Raw	Thalamus-R	1046	-0.0210578	0.0304129	1010.31	-0.692399	0.488846	-0.0802731	0.0384081	0.697755	Non-significant
ASR_Extn_Raw	L_G_and_S_frontomargin	1046	-0.0500991	0.0296404	1028.85	-1.69023	0.0912875	-0.107705	0.0090663	0.641189	Non-significant
ASR_Extn_Raw	L_G_and_S_occipital_inf	1046	0.0246649	0.0298342	1032.81	0.826733	0.408579	-0.0336321	0.0827277	0.93274	Non-significant
ASR_Extn_Raw	L_G_and_S_paracentral	1046	0.00636634	0.0303051	1031.84	0.210075	0.833651	-0.0525552	0.0657088	0.93274	Non-significant
ASR_Extn_Raw	L_G_and_S_subcentral	1046	0.0227556	0.0301834	1032.98	0.753911	0.451075	-0.0358944	0.0819308	0.93274	Non-significant
ASR_Extn_Raw	L_G_and_S_transv_frontopol	1046	-0.0120797	0.0297527	1031.61	-0.406003	0.684825	-0.0698525	0.0464589	0.93274	Non-significant
ASR_Extn_Raw	L_G_and_S_cingul-Ant	1046	-0.00979779	0.0300508	1031.89	-0.326041	0.744459	-0.0681357	0.0496828	0.93274	Non-significant
ASR_Extn_Raw	L_G_and_S_cingul-Mid-Ant	1046	-0.0144437	0.0296863	1032.56	-0.486543	0.626685	-0.0720711	0.0441681	0.93274	Non-significant
ASR_Extn_Raw	L_G_and_S_cingul-Mid-Post	1046	0.0388047	0.0299188	1029.56	1.297	0.194922	-0.0192998	0.0976365	0.853811	Non-significant
ASR_Extn_Raw	L_G_cingul-Post-dorsal	1046	0.00765685	0.0300385	1032.98	0.254901	0.79885	-0.0506535	0.067072	0.93274	Non-significant
ASR_Extn_Raw	L_G_cingul-Post-ventral	1046	0.0454227	0.0298768	1032.77	1.52033	0.128733	-0.0126621	0.103922	0.641189	Non-significant
ASR_Extn_Raw	L_G_cuneus	1046	-0.0138034	0.02955	1023.75	-0.467121	0.640513	-0.0712994	0.0440107	0.93274	Non-significant
ASR_Extn_Raw	L_G_front_inf-Opercular	1046	-0.0186671	0.0297042	1028.16	-0.628432	0.52986	-0.0763776	0.0396525	0.93274	Non-significant
ASR_Extn_Raw	L_G_front_inf-Orbital	1046	-0.0182996	0.0298977	1033	-0.612072	0.540625	-0.0766211	0.0399553	0.93274	Non-significant
ASR_Extn_Raw	L_G_front_inf-Triangul	1046	-0.0238334	0.029802	1032.4	-0.799725	0.424054	-0.082058	0.0341768	0.93274	Non-significant
ASR_Extn_Raw	L_G_front_middle	1046	-0.0444266	0.0298594	1032.12	-1.48786	0.137093	-0.102394	0.0144894	0.641189	Non-significant
ASR_Extn_Raw	L_G_front_sup	1046	-0.0342344	0.0297201	1025.79	-1.15189	0.249633	-0.0919696	0.0241527	0.871983	Non-significant
ASR_Extn_Raw	L_G_Ins_lg_and_S_cent_ins	1046	0.0174724	0.029999	1024.29	0.582432	0.560404	-0.0407718	0.0766267	0.93274	Non-significant
ASR_Extn_Raw	L_G_insular_short	1046	-0.011641	0.0295283	1015.56	-0.394231	0.693493	-0.0689848	0.046515	0.93274	Non-significant
ASR_Extn_Raw	L_G_occipital_middle	1046	0.00752303	0.029832	1033	0.25218	0.800952	-0.0506432	0.065675	0.93274	Non-significant
ASR_Extn_Raw	L_G_occipital_sup	1046	0.00814403	0.0296816	1031.18	0.274379	0.783848	-0.0495888	0.0662191	0.93274	Non-significant
ASR_Extn_Raw	L_G_oc-temp_lat-fusifor	1046	0.0224871	0.0297955	1032.96	0.754713	0.450594	-0.0356657	0.0805199	0.93274	Non-significant
ASR_Extn_Raw	L_G_oc-temp_med-Lingual	1046	-0.0178416	0.0298594	1032.99	-0.59752	0.550291	-0.0758259	0.0408487	0.93274	Non-significant
ASR_Extn_Raw	L_G_oc-temp_med-Parahip	1046	0.0138559	0.029653	1028.68	0.467267	0.640408	-0.043711	0.0723644	0.93274	Non-significant
ASR_Extn_Raw	L_G_orbital	1046	-0.0358262	0.0299257	1032.09	-1.19717	0.231514	-0.0939431	0.0230057	0.871983	Non-significant
ASR_Extn_Raw	L_G_pariet_inf-Angular	1046	-0.0666331	0.029649	1031.73	-2.2474	0.024825	-0.124193	-0.00798446	0.573893	Non-significant
ASR_Extn_Raw	L_G_pariet_inf-Supramar	1046	0.00168382	0.0299649	1031.74	0.056193	0.955199	-0.0565089	0.060594	0.969953	Non-significant
ASR_Extn_Raw	L_G_parietal_sup	1046	-0.00104589	0.0299505	1030.22	-0.0349207	0.97215	-0.0592238	0.0577002	0.978006	Non-significant
ASR_Extn_Raw	L_G_postcentral	1046	-0.00389535	0.0300252	1032.04	-0.129736	0.8968	-0.062288	0.0548626	0.969953	Non-significant
ASR_Extn_Raw	L_G_precentral	1046	-0.0029415	0.0297107	1030.25	-0.0990048	0.921154	-0.0607182	0.0552247	0.969953	Non-significant
ASR_Extn_Raw	L_G_precuneus	1046	-0.0382812	0.0301057	1031.51	-1.27156	0.203816	-0.096727	0.0209898	0.853811	Non-significant
ASR_Extn_Raw	L_G_rectus	1046	-0.0159121	0.0303023	1032.48	-0.52511	0.599619	-0.0747848	0.0435408	0.93274	Non-significant
ASR_Extn_Raw	L_G_subcallosal	1046	0.0228306	0.0299011	1026.26	0.763535	0.44532	-0.0353162	0.0813878	0.93274	Non-significant
ASR_Extn_Raw	L_G_temp_sup-G_T_transv	1046	0.0196508	0.0296522	1030.41	0.662711	0.507664	-0.0379104	0.078259	0.93274	Non-significant
ASR_Extn_Raw	L_G_temp_sup-Lateral	1046	0.0280822	0.0297919	1027.59	0.942613	0.346101	-0.0298393	0.0864509	0.917442	Non-significant
ASR_Extn_Raw	L_G_temp_sup-Plan_polar	1046	0.0170127	0.0298902	1026.65	0.569172	0.569364	-0.0410122	0.0761459	0.93274	Non-significant
ASR_Extn_Raw	L_G_temp_sup-Plan_tempo	1046	0.0143324	0.0297594	1031.09	0.481608	0.630186	-0.0434376	0.0732349	0.93274	Non-significant
ASR_Extn_Raw	L_G_temporal_inf	1046	-0.0196918	0.0295872	1028.17	-0.665552	0.505847	-0.077185	0.0383615	0.93274	Non-significant
ASR_Extn_Raw	L_G_temporal_middle	1046	-0.0510185	0.0301625	1032.76	-1.69146	0.0910513	-0.109581	0.00835618	0.641189	Non-significant
ASR_Extn_Raw	L_Lat_Fis-ant-Horizont	1046	-0.0479981	0.0297455	1032.18	-1.61362	0.106914	-0.10631	0.00979519	0.641189	Non-significant
ASR_Extn_Raw	L_Lat_Fis-ant-Vertical	1046	-0.0358201	0.0296638	1028.05	-1.20754	0.227504	-0.0936021	0.0220997	0.871983	Non-significant
ASR_Extn_Raw	L_Lat_Fis-post	1046	0.0263829	0.0297902	1027.91	0.885624	0.376027	-0.0315042	0.0858501	0.93274	Non-significant
ASR_Extn_Raw	L_Pole_occipital	1046	0.0251729	0.0298032	1031.39	0.844638	0.398509	-0.0327744	0.0835323	0.93274	Non-significant
ASR_Extn_Raw	L_Pole_temporal	1046	0.00310747	0.0298202	1014.94	0.104207	0.917026	-0.0548087	0.0618068	0.969953	Non-significant
ASR_Extn_Raw	L_S_calcarine	1046	-0.00163214	0.0297074	1032.84	-0.0549405	0.956196	-0.0594295	0.056448	0.969953	Non-significant
ASR_Extn_Raw	L_S_central	1046	-0.00522906	0.030091	1029.73	-0.173775	0.862076	-0.0636593	0.0539972	0.953422	Non-significant
ASR_Extn_Raw	L_S_cingul-Marginalis	1046	0.0237523	0.0299937	1030.62	0.79191	0.428596	-0.0345548	0.082516	0.93274	Non-significant
ASR_Extn_Raw	L_S_circular_insula_ant	1046	-0.0515016	0.0297689	1024.22	-1.73005	0.0839227	-0.10934	0.00695657	0.641189	Non-significant
ASR_Extn_Raw	L_S_circular_insula_inf	1046	0.0222279	0.0299004	1030.33	0.743399	0.45741	-0.0359037	0.0820587	0.93274	Non-significant
ASR_Extn_Raw	L_S_circular_insula_sup	1046	0.0198203	0.0298752	1032.45	0.663436	0.507199	-0.0382526	0.0783415	0.93274	Non-significant
ASR_Extn_Raw	L_S_collat_transv_ant	1046	-0.0109311	0.0296253	1022.5	-0.368977	0.712221	-0.0686541	0.0469111	0.93274	Non-significant
ASR_Extn_Raw	L_S_collat_transv_post	1046	0.0188945	0.0298399	1032.92	0.633196	0.526746	-0.0391366	0.0772663	0.93274	Non-significant
ASR_Extn_Raw	L_S_front_inf	1046	-0.0788719	0.029878	1031.58	-2.6398	0.0084206	-0.137022	-0.0204785	0.573893	Non-significant
ASR_Extn_Raw	L_S_front_middle	1046	-0.0478499	0.0299022	1031.08	-1.60021	0.109858	-0.105901	0.0112008	0.641189	Non-significant
ASR_Extn_Raw	L_S_front_sup	1046	-0.0526429	0.029906	1032.98	-1.76028	0.0786565	-0.110724	0.00611298	0.641189	Non-significant
ASR_Extn_Raw	L_S_interm_prim-Jensen	1046	-0.0647342	0.0297973	1032.98	-2.17249	0.0300457	-0.122585	-0.00573815	0.573893	Non-significant
ASR_Extn_Raw	L_S_intrapariet_and_P_trans	1046	-0.0285479	0.0302761	1024.47	-0.942919	0.345945	-0.0874053	0.0306726	0.917442	Non-significant
ASR_Extn_Raw	L_S_oc_middle_and_Lunatus	1046	0.00437013	0.0297644	1033	0.146824	0.883299	-0.0536312	0.0624241	0.969953	Non-significant
ASR_Extn_Raw	L_S_oc_sup_and_transversal	1046	0.0118444	0.0297682	1032.84	0.397888	0.690795	-0.0459981	0.0701967	0.93274	Non-significant
ASR_Extn_Raw	L_S_occipital_ant	1046	0.00629191	0.0297736	1030.18	0.211325	0.832676	-0.0516119	0.0645705	0.93274	Non-significant
ASR_Extn_Raw	L_S_oc-temp_lat	1046	0.0127914	0.0297505	1030.99	0.429957	0.667317	-0.0453443	0.0707009	0.93274	Non-significant
ASR_Extn_Raw	L_S_oc-temp_med_and_Lingual	1046	0.0282221	0.0299055	1032.86	0.943707	0.34554	-0.029853	0.0870021	0.917442	Non-significant
ASR_Extn_Raw	L_S_orbital_lateral	1046	-0.0327986	0.0298468	1031.35	-1.0989	0.272069	-0.0911839	0.0252615	0.871983	Non-significant
ASR_Extn_Raw	L_S_orbital_med-olfact	1046	-0.044064	0.0296475	1028.06	-1.48627	0.137515	-0.101624	0.0144201	0.641189	Non-significant
ASR_Extn_Raw	L_S_orbital-H_Shaped	1046	-0.0318574	0.0296387	1026.36	-1.07486	0.282691	-0.0893969	0.0267646	0.871983	Non-significant
ASR_Extn_Raw	L_S_parieto_occipital	1046	0.0138862	0.0299652	1029.67	0.463411	0.643168	-0.0443014	0.0728504	0.93274	Non-significant
ASR_Extn_Raw	L_S_pericallosal	1046	-0.00400645	0.0296513	1028.03	-0.135119	0.892544	-0.0615707	0.0547236	0.969953	Non-significant
ASR_Extn_Raw	L_S_postcentral	1046	0.00962316	0.0297873	1032.74	0.323063	0.746713	-0.0482574	0.0680331	0.93274	Non-significant
ASR_Extn_Raw	L_S_precentral-inf-part	1046	-0.0297921	0.0301127	1032.76	-0.989355	0.322721	-0.0883528	0.0291117	0.913465	Non-significant
ASR_Extn_Raw	L_S_precentral-sup-part	1046	-0.00685805	0.0300092	1032.85	-0.228532	0.819278	-0.0651982	0.0518906	0.93274	Non-significant
ASR_Extn_Raw	L_S_suborbital	1046	0.0472886	0.0307103	1029.6	1.53983	0.123909	-0.0124432	0.107315	0.641189	Non-significant
ASR_Extn_Raw	L_S_subparietal	1046	0.00343099	0.0299009	1032.74	0.114745	0.908669	-0.05461	0.0624769	0.969953	Non-significant
ASR_Extn_Raw	L_S_temporal_inf	1046	-0.0461487	0.029949	1032.3	-1.54091	0.123646	-0.1043	0.0127953	0.641189	Non-significant
ASR_Extn_Raw	L_S_temporal_sup	1046	-0.0256772	0.0297797	1030.88	-0.862237	0.388758	-0.0834874	0.0331765	0.93274	Non-significant
ASR_Extn_Raw	L_S_temporal_transverse	1046	0.0337508	0.0296947	1032.02	1.1366	0.255971	-0.0239317	0.0929098	0.871983	Non-significant
ASR_Extn_Raw	R_G_and_S_frontomargin	1046	-0.0180804	0.0298546	1031.7	-0.605615	0.544903	-0.0762747	0.0401476	0.93274	Non-significant
ASR_Extn_Raw	R_G_and_S_occipital_inf	1046	0.00828373	0.0297883	1032.2	0.278086	0.781002	-0.0501103	0.0661754	0.93274	Non-significant
ASR_Extn_Raw	R_G_and_S_paracentral	1046	0.0478905	0.0302711	1032.38	1.58206	0.113943	-0.0110112	0.107067	0.641189	Non-significant
ASR_Extn_Raw	R_G_and_S_subcentral	1046	0.0344275	0.0305126	1032.86	1.1283	0.259454	-0.0248014	0.0946086	0.871983	Non-significant
ASR_Extn_Raw	R_G_and_S_transv_frontopol	1046	-0.011186	0.0295884	1028.7	-0.378054	0.705468	-0.0688482	0.0465521	0.93274	Non-significant
ASR_Extn_Raw	R_G_and_S_cingul-Ant	1046	0.00736102	0.0297392	1031.22	0.247519	0.804556	-0.0504009	0.0657933	0.93274	Non-significant
ASR_Extn_Raw	R_G_and_S_cingul-Mid-Ant	1046	0.00816671	0.0297436	1032.74	0.27457	0.783701	-0.0497056	0.0663116	0.93274	Non-significant
ASR_Extn_Raw	R_G_and_S_cingul-Mid-Post	1046	0.027132	0.0298763	1029.4	0.908147	0.364013	-0.0309013	0.0858256	0.93274	Non-significant
ASR_Extn_Raw	R_G_cingul-Post-dorsal	1046	-0.00719692	0.0299088	1032.64	-0.240629	0.80989	-0.065254	0.0519078	0.93274	Non-significant
ASR_Extn_Raw	R_G_cingul-Post-ventral	1046	-0.0123005	0.0299612	1032.88	-0.410547	0.68149	-0.0705535	0.0463508	0.93274	Non-significant
ASR_Extn_Raw	R_G_cuneus	1046	-0.0131744	0.0297014	1031.36	-0.443561	0.657453	-0.0711166	0.0447113	0.93274	Non-significant
ASR_Extn_Raw	R_G_front_inf-Opercular	1046	-0.0118762	0.0297705	1032.55	-0.398924	0.690032	-0.0696874	0.0472386	0.93274	Non-significant
ASR_Extn_Raw	R_G_front_inf-Orbital	1046	-0.0365367	0.0297699	1032.91	-1.22731	0.219988	-0.0943307	0.0221368	0.871983	Non-significant
ASR_Extn_Raw	R_G_front_inf-Triangul	1046	-0.00177185	0.0299773	1032.99	-0.0591063	0.952879	-0.0600208	0.0569993	0.969953	Non-significant
ASR_Extn_Raw	R_G_front_middle	1046	-0.0634498	0.0302239	1032.22	-2.09933	0.0360305	-0.122245	-0.00437056	0.573893	Non-significant
ASR_Extn_Raw	R_G_front_sup	1046	-0.0357912	0.0296686	1025.62	-1.20637	0.227955	-0.0934407	0.0224416	0.871983	Non-significant
ASR_Extn_Raw	R_G_Ins_lg_and_S_cent_ins	1046	0.0144921	0.0301342	1032.36	0.480918	0.630676	-0.0440261	0.0737426	0.93274	Non-significant
ASR_Extn_Raw	R_G_insular_short	1046	-0.00214539	0.0296844	1030.12	-0.0722734	0.942398	-0.0597782	0.0563496	0.969953	Non-significant
ASR_Extn_Raw	R_G_occipital_middle	1046	0.011617	0.02992	1032.77	0.388267	0.697898	-0.0465919	0.0700997	0.93274	Non-significant
ASR_Extn_Raw	R_G_occipital_sup	1046	0.0149213	0.029984	1029.49	0.497641	0.618843	-0.0435171	0.0734218	0.93274	Non-significant
ASR_Extn_Raw	R_G_oc-temp_lat-fusifor	1046	-0.00611364	0.0298557	1032.91	-0.204773	0.83779	-0.0642278	0.0522083	0.93274	Non-significant
ASR_Extn_Raw	R_G_oc-temp_med-Lingual	1046	0.00154977	0.0296588	1032.7	0.0522532	0.958337	-0.0561776	0.0594962	0.969953	Non-significant
ASR_Extn_Raw	R_G_oc-temp_med-Parahip	1046	0.0208476	0.0300342	1031.68	0.694128	0.487758	-0.0375311	0.0797023	0.93274	Non-significant
ASR_Extn_Raw	R_G_orbital	1046	-0.00796024	0.0297567	1032.32	-0.267511	0.789129	-0.0657575	0.0504921	0.93274	Non-significant
ASR_Extn_Raw	R_G_pariet_inf-Angular	1046	-0.0765542	0.0299081	1031.84	-2.55965	0.0106195	-0.134636	-0.0177995	0.573893	Non-significant
ASR_Extn_Raw	R_G_pariet_inf-Supramar	1046	-0.0139357	0.0297797	1033	-0.467961	0.639911	-0.0717782	0.0445361	0.93274	Non-significant
ASR_Extn_Raw	R_G_parietal_sup	1046	-0.0221125	0.0299692	1030.95	-0.737839	0.46078	-0.0805087	0.0363239	0.93274	Non-significant
ASR_Extn_Raw	R_G_postcentral	1046	0.0217578	0.0303332	1032.89	0.717295	0.473354	-0.0372561	0.0810488	0.93274	Non-significant
ASR_Extn_Raw	R_G_precentral	1046	-0.0128778	0.0298798	1023.69	-0.430987	0.666568	-0.0709873	0.0456379	0.93274	Non-significant
ASR_Extn_Raw	R_G_precuneus	1046	-0.0416582	0.0304264	1027.76	-1.36914	0.171253	-0.100786	0.017927	0.772954	Non-significant
ASR_Extn_Raw	R_G_rectus	1046	-0.00776187	0.0299454	1025.02	-0.259201	0.795532	-0.0659301	0.0510995	0.93274	Non-significant
ASR_Extn_Raw	R_G_subcallosal	1046	-0.0160411	0.0298532	1020.78	-0.537332	0.591156	-0.0742322	0.0422211	0.93274	Non-significant
ASR_Extn_Raw	R_G_temp_sup-G_T_transv	1046	0.0322143	0.0297081	1030.24	1.08436	0.278458	-0.0254553	0.0909845	0.871983	Non-significant
ASR_Extn_Raw	R_G_temp_sup-Lateral	1046	0.0478839	0.0300021	1032.27	1.59602	0.11079	-0.0103542	0.107171	0.641189	Non-significant
ASR_Extn_Raw	R_G_temp_sup-Plan_polar	1046	0.01123	0.0302476	1032.91	0.371267	0.710514	-0.0475802	0.0704427	0.93274	Non-significant
ASR_Extn_Raw	R_G_temp_sup-Plan_tempo	1046	0.047676	0.0301005	1031.96	1.58389	0.113524	-0.0107525	0.107003	0.641189	Non-significant
ASR_Extn_Raw	R_G_temporal_inf	1046	0.00634633	0.0297173	1029.49	0.213556	0.830935	-0.0514271	0.064569	0.93274	Non-significant
ASR_Extn_Raw	R_G_temporal_middle	1046	-0.0213233	0.0300129	1032.01	-0.71047	0.477573	-0.0796092	0.037624	0.93274	Non-significant
ASR_Extn_Raw	R_Lat_Fis-ant-Horizont	1046	-0.0618911	0.0297599	1030.76	-2.07968	0.0378013	-0.119907	-0.00389207	0.573893	Non-significant
ASR_Extn_Raw	R_Lat_Fis-ant-Vertical	1046	-0.0300417	0.0298248	1033	-1.00727	0.314041	-0.0881558	0.0281346	0.904221	Non-significant
ASR_Extn_Raw	R_Lat_Fis-post	1046	0.013074	0.0304048	1032.98	0.429996	0.667288	-0.0459481	0.0732386	0.93274	Non-significant
ASR_Extn_Raw	R_Pole_occipital	1046	0.0330787	0.0297261	1032.64	1.11278	0.266061	-0.0249445	0.0909765	0.871983	Non-significant
ASR_Extn_Raw	R_Pole_temporal	1046	-0.00971601	0.0302824	1030.66	-0.320847	0.748391	-0.0685595	0.0496897	0.93274	Non-significant
ASR_Extn_Raw	R_S_calcarine	1046	-0.0162075	0.0296583	1032.74	-0.546474	0.584859	-0.073903	0.0417906	0.93274	Non-significant
ASR_Extn_Raw	R_S_central	1046	0.02365	0.0302731	1032.8	0.781221	0.434851	-0.0352519	0.082829	0.93274	Non-significant
ASR_Extn_Raw	R_S_cingul-Marginalis	1046	-0.020043	0.0298185	1032.35	-0.672167	0.501628	-0.0779412	0.0386394	0.93274	Non-significant
ASR_Extn_Raw	R_S_circular_insula_ant	1046	-0.0460243	0.0299473	1032.5	-1.53684	0.124639	-0.104204	0.0127132	0.641189	Non-significant
ASR_Extn_Raw	R_S_circular_insula_inf	1046	0.0585837	0.0300298	1030.88	1.95085	0.0513456	0.000259962	0.117602	0.641189	Non-significant
ASR_Extn_Raw	R_S_circular_insula_sup	1046	0.00842857	0.0299848	1032.95	0.281094	0.778694	-0.0498122	0.0672911	0.93274	Non-significant
ASR_Extn_Raw	R_S_collat_transv_ant	1046	-0.00291494	0.0299884	1027.13	-0.0972021	0.922585	-0.061305	0.0556768	0.969953	Non-significant
ASR_Extn_Raw	R_S_collat_transv_post	1046	0.0211255	0.0297422	1032.79	0.710289	0.477685	-0.0368765	0.0790977	0.93274	Non-significant
ASR_Extn_Raw	R_S_front_inf	1046	-0.0704641	0.0299261	1032.98	-2.3546	0.018729	-0.128585	-0.0116795	0.573893	Non-significant
ASR_Extn_Raw	R_S_front_middle	1046	-0.0239676	0.0301433	1032.88	-0.795121	0.426726	-0.0827332	0.0347928	0.93274	Non-significant
ASR_Extn_Raw	R_S_front_sup	1046	-0.067549	0.0302228	1032.89	-2.23503	0.0256284	-0.126341	-0.00845808	0.573893	Non-significant
ASR_Extn_Raw	R_S_interm_prim-Jensen	1046	-0.0788462	0.0300969	1031.16	-2.61975	0.0089288	-0.137274	-0.0193933	0.573893	Non-significant
ASR_Extn_Raw	R_S_intrapariet_and_P_trans	1046	-0.0545034	0.0302781	1024.11	-1.8001	0.0721398	-0.11333	0.00481713	0.641189	Non-significant
ASR_Extn_Raw	R_S_oc_middle_and_Lunatus	1046	0.0539595	0.0298235	1032.95	1.80929	0.0706958	-0.00436771	0.111971	0.641189	Non-significant
ASR_Extn_Raw	R_S_oc_sup_and_transversal	1046	0.0233204	0.0300048	1032.99	0.777223	0.437205	-0.0351741	0.0818155	0.93274	Non-significant
ASR_Extn_Raw	R_S_occipital_ant	1046	0.0185984	0.0301506	1031.81	0.616848	0.537471	-0.0399918	0.0777211	0.93274	Non-significant
ASR_Extn_Raw	R_S_oc-temp_lat	1046	0.00742391	0.0299382	1032.99	0.247974	0.804204	-0.0507558	0.0660957	0.93274	Non-significant
ASR_Extn_Raw	R_S_oc-temp_med_and_Lingual	1046	0.03059	0.0300975	1032.9	1.01636	0.309694	-0.0280648	0.0892934	0.904221	Non-significant
ASR_Extn_Raw	R_S_orbital_lateral	1046	-0.0686294	0.0297345	1032.77	-2.30807	0.0211921	-0.126427	-0.0103823	0.573893	Non-significant
ASR_Extn_Raw	R_S_orbital_med-olfact	1046	0.0223112	0.029691	1030.79	0.751446	0.452556	-0.0353315	0.0808318	0.93274	Non-significant
ASR_Extn_Raw	R_S_orbital-H_Shaped	1046	0.0120159	0.0297004	1028.63	0.40457	0.685878	-0.0457896	0.0700774	0.93274	Non-significant
ASR_Extn_Raw	R_S_parieto_occipital	1046	-0.0255135	0.029839	1030.13	-0.855037	0.392729	-0.0834789	0.033082	0.93274	Non-significant
ASR_Extn_Raw	R_S_pericallosal	1046	-0.00786901	0.0296447	1032.15	-0.265444	0.790721	-0.0654219	0.050554	0.93274	Non-significant
ASR_Extn_Raw	R_S_postcentral	1046	0.00976535	0.0298992	1032.71	0.326608	0.74403	-0.0484533	0.0681476	0.93274	Non-significant
ASR_Extn_Raw	R_S_precentral-inf-part	1046	-0.0490794	0.0300511	1031.88	-1.6332	0.102732	-0.107467	0.00982868	0.641189	Non-significant
ASR_Extn_Raw	R_S_precentral-sup-part	1046	-0.032596	0.0298379	1031.98	-1.09244	0.274896	-0.0907388	0.0256187	0.871983	Non-significant
ASR_Extn_Raw	R_S_suborbital	1046	0.00942675	0.0300842	1032.36	0.313346	0.754081	-0.0491089	0.0682114	0.93274	Non-significant
ASR_Extn_Raw	R_S_subparietal	1046	-0.0264802	0.0298255	1033	-0.887837	0.374835	-0.0844067	0.0321049	0.93274	Non-significant
ASR_Extn_Raw	R_S_temporal_inf	1046	-0.0019384	0.0297474	1032.19	-0.0651619	0.948058	-0.0599498	0.0560508	0.969953	Non-significant
ASR_Extn_Raw	R_S_temporal_sup	1046	-0.0163752	0.0299159	1032.87	-0.547373	0.58424	-0.0744472	0.0427541	0.93274	Non-significant
ASR_Extn_Raw	R_S_temporal_transverse	1046	0.0323953	0.0297135	1031.44	1.09026	0.275854	-0.0252926	0.0913342	0.871983	Non-significant
ASR_Extn_Raw	Accumbens-L	1046	0.0324126	0.029426	1008.11	1.10149	0.270945	-0.0248588	0.0899907	0.871983	Non-significant
ASR_Extn_Raw	Accumbens-R	1046	0.0440618	0.0295928	1020.8	1.48894	0.136813	-0.0134239	0.102228	0.641189	Non-significant
ASR_Extn_Raw	Amygdala-L	1046	0.0300725	0.029825	1031.95	1.0083	0.313547	-0.0281782	0.0881432	0.904221	Non-significant
ASR_Extn_Raw	Amygdala-R	1046	0.0627805	0.0298304	1032.85	2.10458	0.0355687	0.00459428	0.120912	0.573893	Non-significant
ASR_Extn_Raw	Brain Stem	1046	-0.0283264	0.0296356	1029	-0.955825	0.339385	-0.085867	0.0300674	0.917442	Non-significant
ASR_Extn_Raw	Caudate-L	1046	-0.0481684	0.0298212	1032.75	-1.61524	0.106564	-0.106073	0.0105024	0.641189	Non-significant
ASR_Extn_Raw	Caudate-R	1046	-0.0443244	0.0298763	1032.97	-1.4836	0.13822	-0.102322	0.0147317	0.641189	Non-significant
ASR_Extn_Raw	Cerebellum-L	1046	-0.038259	0.0301342	1033	-1.26962	0.204506	-0.09682	0.0208001	0.853811	Non-significant
ASR_Extn_Raw	Cerebellum-R	1046	-0.0527971	0.0298801	1032.99	-1.76697	0.0775287	-0.110829	0.00590054	0.641189	Non-significant
ASR_Extn_Raw	Diencephalon-L	1046	0.0314651	0.0295479	1021.97	1.06488	0.28718	-0.0259212	0.0896031	0.871983	Non-significant
ASR_Extn_Raw	Diencephalon-R	1046	0.00258797	0.0295729	1027.95	0.0875117	0.930282	-0.0548218	0.0610071	0.969953	Non-significant
ASR_Extn_Raw	Hippocampus-L	1046	0.0545003	0.0297784	1021.66	1.8302	0.0675117	-0.00334067	0.113053	0.641189	Non-significant
ASR_Extn_Raw	Hippocampus-R	1046	0.0531807	0.0298302	1028.49	1.78278	0.0749167	-0.0047857	0.111704	0.641189	Non-significant
ASR_Extn_Raw	Pallidum-L	1046	-0.0150191	0.0297333	1029.48	-0.505129	0.613577	-0.0727404	0.0437718	0.93274	Non-significant
ASR_Extn_Raw	Pallidum-R	1046	-0.00661341	0.0295859	1024.53	-0.223532	0.823166	-0.0642865	0.0511145	0.93274	Non-significant
ASR_Extn_Raw	Putamen-L	1046	9.28402e-05	0.0295205	1018.76	0.00314494	0.997491	-0.0572262	0.0582981	0.997491	Non-significant
ASR_Extn_Raw	Putamen-R	1046	0.00978846	0.0295885	1022.74	0.330819	0.740849	-0.0476572	0.0681671	0.93274	Non-significant
ASR_Extn_Raw	Thalamus-L	1046	-0.0179481	0.0295431	1020.3	-0.607522	0.54364	-0.0753285	0.0401733	0.93274	Non-significant
ASR_Extn_Raw	Thalamus-R	1046	0.0192223	0.0297098	1029.22	0.647003	0.517774	-0.0384592	0.0781613	0.93274	Non-significant
ASR_TAO_Sum	L_G_and_S_frontomargin	1046	-0.0747925	0.0298063	1006.43	-2.50929	0.0122536	-0.132723	-0.0162196	0.127897	Non-significant
ASR_TAO_Sum	L_G_and_S_occipital_inf	1046	0.0233942	0.0301324	1021.45	0.776381	0.437704	-0.0352062	0.082428	0.696586	Non-significant
ASR_TAO_Sum	L_G_and_S_paracentral	1046	0.0127017	0.0305699	1016.27	0.415497	0.677866	-0.0467847	0.0725262	0.887473	Non-significant
ASR_TAO_Sum	L_G_and_S_subcentral	1046	0.0704478	0.0304281	1023.26	2.31522	0.0207978	0.0112991	0.130136	0.157874	Non-significant
ASR_TAO_Sum	L_G_and_S_transv_frontopol	1046	-0.0345821	0.0299874	1013.67	-1.15322	0.249092	-0.0929847	0.0240197	0.533312	Non-significant
ASR_TAO_Sum	L_G_and_S_cingul-Ant	1046	-0.0235118	0.0303015	1014.48	-0.775926	0.437973	-0.0823725	0.0363663	0.696586	Non-significant
ASR_TAO_Sum	L_G_and_S_cingul-Mid-Ant	1046	-0.000857499	0.0299736	1019.59	-0.0286085	0.977182	-0.0590791	0.058334	0.991372	Non-significant
ASR_TAO_Sum	L_G_and_S_cingul-Mid-Post	1046	0.0570299	0.0301221	1010.8	1.89329	0.0586044	-0.00150093	0.116268	0.238706	Non-significant
ASR_TAO_Sum	L_G_cingul-Post-dorsal	1046	0.00793861	0.030359	1023.88	0.261491	0.793767	-0.0510325	0.0677748	0.928661	Non-significant
ASR_TAO_Sum	L_G_cingul-Post-ventral	1046	0.0191494	0.0301918	1019.82	0.634258	0.526054	-0.039575	0.0782812	0.7884	Non-significant
ASR_TAO_Sum	L_G_cuneus	1046	0.00360346	0.0297202	997.522	0.121246	0.903521	-0.0543464	0.0616201	0.986657	Non-significant
ASR_TAO_Sum	L_G_front_inf-Opercular	1046	-0.0410055	0.0298873	1006.35	-1.372	0.170369	-0.0991151	0.0176326	0.421524	Non-significant
ASR_TAO_Sum	L_G_front_inf-Orbital	1046	0.00277373	0.0302156	1023.34	0.091798	0.926876	-0.056253	0.0616207	0.986657	Non-significant
ASR_TAO_Sum	L_G_front_inf-Triangul	1046	-0.039543	0.0300606	1018.35	-1.31544	0.188658	-0.0981214	0.0191464	0.452318	Non-significant
ASR_TAO_Sum	L_G_front_middle	1046	-0.0940617	0.0300129	1015.9	-3.13404	0.00177361	-0.152432	-0.0352516	0.0370242	Significant
ASR_TAO_Sum	L_G_front_sup	1046	-0.0512362	0.0298782	1000.96	-1.71483	0.0866851	-0.109329	0.00739222	0.305304	Non-significant
ASR_TAO_Sum	L_G_Ins_lg_and_S_cent_ins	1046	0.0603289	0.0301449	1001.81	2.0013	0.0456298	0.0017389	0.120342	0.236058	Non-significant
ASR_TAO_Sum	L_G_insular_short	1046	-0.00199723	0.0296445	983.598	-0.0673728	0.946299	-0.0596226	0.0562587	0.987596	Non-significant
ASR_TAO_Sum	L_G_occipital_middle	1046	0.00409009	0.0301486	1024.41	0.135664	0.892114	-0.0547208	0.062872	0.986657	Non-significant
ASR_TAO_Sum	L_G_occipital_sup	1046	0.0200111	0.0299231	1013.62	0.668753	0.503805	-0.0382711	0.0784798	0.765562	Non-significant
ASR_TAO_Sum	L_G_oc-temp_lat-fusifor	1046	0.00958387	0.030107	1022.44	0.318327	0.750302	-0.0490046	0.0684778	0.907974	Non-significant
ASR_TAO_Sum	L_G_oc-temp_med-Lingual	1046	0.0143904	0.0301839	1024.79	0.476759	0.633635	-0.0443356	0.0734531	0.853364	Non-significant
ASR_TAO_Sum	L_G_oc-temp_med-Parahip	1046	0.0136045	0.029856	1004.54	0.455671	0.648725	-0.0445941	0.0718946	0.866697	Non-significant
ASR_TAO_Sum	L_G_orbital	1046	-0.0506716	0.0301759	1017.12	-1.67921	0.0934188	-0.109431	0.00830792	0.312019	Non-significant
ASR_TAO_Sum	L_G_pariet_inf-Angular	1046	-0.108316	0.0297846	1014.45	-3.63662	0.000290123	-0.166199	-0.0497889	0.0136552	Significant
ASR_TAO_Sum	L_G_pariet_inf-Supramar	1046	0.0061165	0.0302253	1015.71	0.202363	0.839673	-0.0526506	0.0653906	0.970568	Non-significant
ASR_TAO_Sum	L_G_parietal_sup	1046	0.0105814	0.0303389	1030.26	0.348772	0.727331	-0.0485018	0.0698298	0.899736	Non-significant
ASR_TAO_Sum	L_G_postcentral	1046	0.0397386	0.0302734	1017.77	1.31266	0.189594	-0.0191656	0.0989904	0.452318	Non-significant
ASR_TAO_Sum	L_G_precentral	1046	0.00799433	0.0299443	1011.62	0.266974	0.789544	-0.0502982	0.0665594	0.928661	Non-significant
ASR_TAO_Sum	L_G_precuneus	1046	-0.0657659	0.0304334	1028.88	-2.16098	0.0309271	-0.124991	-0.00625759	0.206593	Non-significant
ASR_TAO_Sum	L_G_rectus	1046	0.00827397	0.0305881	1018.16	0.270497	0.786833	-0.0512683	0.0680896	0.928661	Non-significant
ASR_TAO_Sum	L_G_subcallosal	1046	0.00566717	0.0300907	999.83	0.188336	0.850651	-0.052893	0.0645731	0.973005	Non-significant
ASR_TAO_Sum	L_G_temp_sup-G_T_transv	1046	0.0265114	0.0298825	1011.21	0.887189	0.375188	-0.0315343	0.0855958	0.669825	Non-significant
ASR_TAO_Sum	L_G_temp_sup-Lateral	1046	0.0509345	0.0299746	1006.83	1.69925	0.0895801	-0.0073063	0.109918	0.305304	Non-significant
ASR_TAO_Sum	L_G_temp_sup-Plan_polar	1046	0.0168186	0.0300878	1005.3	0.558984	0.576297	-0.0416419	0.0760357	0.822578	Non-significant
ASR_TAO_Sum	L_G_temp_sup-Plan_tempo	1046	0.0207042	0.0300006	1012.51	0.690125	0.490274	-0.0375702	0.0799698	0.758109	Non-significant
ASR_TAO_Sum	L_G_temporal_inf	1046	-0.000856001	0.0297983	1004.63	-0.0287265	0.977088	-0.0588626	0.057439	0.991372	Non-significant
ASR_TAO_Sum	L_G_temporal_middle	1046	-0.0192144	0.0304926	1019.66	-0.630135	0.528747	-0.0784671	0.04071	0.7884	Non-significant
ASR_TAO_Sum	L_Lat_Fis-ant-Horizont	1046	-0.0490185	0.0300916	1026.7	-1.62898	0.103624	-0.107633	0.00974124	0.326515	Non-significant
ASR_TAO_Sum	L_Lat_Fis-ant-Vertical	1046	-0.084373	0.0297659	1003.99	-2.83455	0.00468103	-0.142342	-0.026184	0.0611217	Non-significant
ASR_TAO_Sum	L_Lat_Fis-post	1046	0.0496415	0.0299773	1007.51	1.65597	0.0980391	-0.00860734	0.109187	0.31644	Non-significant
ASR_TAO_Sum	L_Pole_occipital	1046	0.0294612	0.0300515	1014.56	0.980357	0.327144	-0.0290178	0.088271	0.613854	Non-significant
ASR_TAO_Sum	L_Pole_temporal	1046	0.000371181	0.0299312	984.236	0.0124011	0.990108	-0.0579181	0.0589171	0.995613	Non-significant
ASR_TAO_Sum	L_S_calcarine	1046	0.00981966	0.0300015	1021.68	0.327306	0.743504	-0.0486895	0.0683348	0.906315	Non-significant
ASR_TAO_Sum	L_S_central	1046	0.0363187	0.0303095	1011.81	1.19826	0.231096	-0.0225893	0.0958555	0.514573	Non-significant
ASR_TAO_Sum	L_S_cingul-Marginalis	1046	0.0264338	0.0302344	1012.85	0.874296	0.382164	-0.0323522	0.0857304	0.670967	Non-significant
ASR_TAO_Sum	L_S_circular_insula_ant	1046	-0.0877919	0.0298612	996.279	-2.94	0.00335797	-0.146069	-0.0295524	0.0560782	Non-significant
ASR_TAO_Sum	L_S_circular_insula_inf	1046	0.059965	0.0301039	1015.16	1.99193	0.0466462	0.00148338	0.119644	0.236058	Non-significant
ASR_TAO_Sum	L_S_circular_insula_sup	1046	0.0471803	0.0301323	1020.05	1.56577	0.117712	-0.0113607	0.106469	0.3615	Non-significant
ASR_TAO_Sum	L_S_collat_transv_ant	1046	0.0113131	0.029783	995.248	0.379851	0.704137	-0.0466728	0.0695783	0.899736	Non-significant
ASR_TAO_Sum	L_S_collat_transv_post	1046	0.0386856	0.0301482	1024.69	1.28318	0.199719	-0.0199318	0.0977773	0.461054	Non-significant
ASR_TAO_Sum	L_S_front_inf	1046	-0.106529	0.0300583	1015.72	-3.54407	0.000411941	-0.165179	-0.0479207	0.0137588	Significant
ASR_TAO_Sum	L_S_front_middle	1046	-0.062324	0.0301307	1014.15	-2.06845	0.0388503	-0.120967	-0.0033773	0.220872	Non-significant
ASR_TAO_Sum	L_S_front_sup	1046	-0.0715448	0.0301811	1023.04	-2.37052	0.0179477	-0.130377	-0.0126535	0.157497	Non-significant
ASR_TAO_Sum	L_S_interm_prim-Jensen	1046	-0.101612	0.0300025	1020.68	-3.38679	0.000734127	-0.159897	-0.0424219	0.0204332	Significant
ASR_TAO_Sum	L_S_intrapariet_and_P_trans	1046	-0.0727426	0.0306607	1032.78	-2.3725	0.0178505	-0.132496	-0.0129401	0.157497	Non-significant
ASR_TAO_Sum	L_S_oc_middle_and_Lunatus	1046	0.0111829	0.0300786	1024.3	0.371789	0.710127	-0.0473728	0.0699756	0.899736	Non-significant
ASR_TAO_Sum	L_S_oc_sup_and_transversal	1046	0.0212122	0.0300967	1026.02	0.7048	0.481095	-0.0373586	0.0800711	0.750867	Non-significant
ASR_TAO_Sum	L_S_occipital_ant	1046	0.0456707	0.0299836	1013.55	1.52319	0.128024	-0.0126285	0.10447	0.376066	Non-significant
ASR_TAO_Sum	L_S_oc-temp_lat	1046	-0.00919518	0.0299933	1011.99	-0.306574	0.75923	-0.067706	0.0493039	0.912169	Non-significant
ASR_TAO_Sum	L_S_oc-temp_med_and_Lingual	1046	0.0622174	0.0301556	1021.59	2.06321	0.0393451	0.00360033	0.121385	0.220872	Non-significant
ASR_TAO_Sum	L_S_orbital_lateral	1046	-0.0686769	0.0300362	1013.39	-2.28647	0.0224326	-0.127327	-0.0101446	0.16288	Non-significant
ASR_TAO_Sum	L_S_orbital_med-olfact	1046	-0.0454383	0.029857	1005.65	-1.52186	0.128358	-0.103592	0.012916	0.376066	Non-significant
ASR_TAO_Sum	L_S_orbital-H_Shaped	1046	-0.0255292	0.029842	1003.44	-0.855478	0.392491	-0.0836095	0.0328763	0.675731	Non-significant
ASR_TAO_Sum	L_S_parieto_occipital	1046	0.0174732	0.0301892	1009.35	0.578788	0.562862	-0.0412174	0.0767143	0.816178	Non-significant
ASR_TAO_Sum	L_S_pericallosal	1046	0.0321959	0.0298403	1003.61	1.07894	0.280874	-0.0258072	0.0908041	0.558403	Non-significant
ASR_TAO_Sum	L_S_postcentral	1046	0.0432916	0.0300479	1020.73	1.44075	0.149961	-0.0153017	0.101906	0.397517	Non-significant
ASR_TAO_Sum	L_S_precentral-inf-part	1046	-0.0581362	0.0304082	1025.02	-1.91186	0.0561732	-0.117389	0.00121974	0.238706	Non-significant
ASR_TAO_Sum	L_S_precentral-sup-part	1046	-0.00449491	0.0303437	1025.68	-0.148133	0.882267	-0.0636696	0.0546802	0.986657	Non-significant
ASR_TAO_Sum	L_S_suborbital	1046	0.0341165	0.0311467	1031.77	1.09535	0.273619	-0.0264011	0.0952814	0.552311	Non-significant
ASR_TAO_Sum	L_S_subparietal	1046	-0.00456809	0.0302342	1025.24	-0.15109	0.879934	-0.0633097	0.0548772	0.986657	Non-significant
ASR_TAO_Sum	L_S_temporal_inf	1046	-0.0235952	0.0302467	1015.87	-0.78009	0.43552	-0.0824394	0.0356253	0.696586	Non-significant
ASR_TAO_Sum	L_S_temporal_sup	1046	-0.0328196	0.0300176	1013.15	-1.09335	0.274502	-0.0911469	0.0262102	0.552311	Non-significant
ASR_TAO_Sum	L_S_temporal_transverse	1046	0.0582138	0.0299294	1017.52	1.94503	0.0520461	6.76149e-05	0.117572	0.238706	Non-significant
ASR_TAO_Sum	R_G_and_S_frontomargin	1046	-0.0574869	0.030054	1012.84	-1.91279	0.0560569	-0.116	0.00127952	0.238706	Non-significant
ASR_TAO_Sum	R_G_and_S_occipital_inf	1046	0.0121922	0.0300572	1017.42	0.405633	0.685097	-0.0465159	0.070747	0.887473	Non-significant
ASR_TAO_Sum	R_G_and_S_paracentral	1046	0.0390555	0.0305597	1016.94	1.27801	0.201539	-0.0203869	0.0989129	0.461054	Non-significant
ASR_TAO_Sum	R_G_and_S_subcentral	1046	0.080842	0.0307662	1025.08	2.62762	0.0087268	0.0210468	0.141227	0.0971584	Non-significant
ASR_TAO_Sum	R_G_and_S_transv_frontopol	1046	-0.0568667	0.0297396	1006.73	-1.91216	0.0561399	-0.114673	0.0015504	0.238706	Non-significant
ASR_TAO_Sum	R_G_and_S_cingul-Ant	1046	-0.0428375	0.0299386	1009.07	-1.43084	0.152785	-0.101018	0.0160168	0.398673	Non-significant
ASR_TAO_Sum	R_G_and_S_cingul-Mid-Ant	1046	-0.0105837	0.0300294	1019.93	-0.352444	0.724578	-0.0690817	0.0480673	0.899736	Non-significant
ASR_TAO_Sum	R_G_and_S_cingul-Mid-Post	1046	0.0582597	0.0300638	1010.53	1.93787	0.0529179	-0.000164866	0.117346	0.238706	Non-significant
ASR_TAO_Sum	R_G_cingul-Post-dorsal	1046	-0.0267247	0.0302394	1026.52	-0.88377	0.377027	-0.0854678	0.0331115	0.669825	Non-significant
ASR_TAO_Sum	R_G_cingul-Post-ventral	1046	0.0262559	0.0302556	1022.21	0.867804	0.385705	-0.0326141	0.0854583	0.670967	Non-significant
ASR_TAO_Sum	R_G_cuneus	1046	0.0121304	0.0299485	1013.26	0.405041	0.685533	-0.0464165	0.0704448	0.887473	Non-significant
ASR_TAO_Sum	R_G_front_inf-Opercular	1046	-0.00243758	0.0301155	1026.46	-0.080941	0.935505	-0.060934	0.0570657	0.986657	Non-significant
ASR_TAO_Sum	R_G_front_inf-Orbital	1046	-0.0468777	0.0300487	1019.71	-1.56006	0.119057	-0.105309	0.0120186	0.3615	Non-significant
ASR_TAO_Sum	R_G_front_inf-Triangul	1046	-0.00238346	0.0302843	1022.04	-0.0787026	0.937285	-0.0612322	0.0571156	0.986657	Non-significant
ASR_TAO_Sum	R_G_front_middle	1046	-0.109799	0.0304569	1027.72	-3.60505	0.00032707	-0.169184	-0.0503981	0.0136552	Significant
ASR_TAO_Sum	R_G_front_sup	1046	-0.0546061	0.0298161	1000.14	-1.83143	0.0673338	-0.112546	0.00405003	0.261506	Non-significant
ASR_TAO_Sum	R_G_Ins_lg_and_S_cent_ins	1046	0.0549112	0.030368	1018.07	1.8082	0.0708711	-0.00418432	0.114332	0.268988	Non-significant
ASR_TAO_Sum	R_G_insular_short	1046	-0.0106567	0.0299142	1011.4	-0.356242	0.721733	-0.06883	0.0479861	0.899736	Non-significant
ASR_TAO_Sum	R_G_occipital_middle	1046	0.0256368	0.0302506	1026.46	0.847483	0.396923	-0.0334075	0.0845824	0.67639	Non-significant
ASR_TAO_Sum	R_G_occipital_sup	1046	0.0282816	0.0301993	1009.08	0.936499	0.34924	-0.0305637	0.0872633	0.648035	Non-significant
ASR_TAO_Sum	R_G_oc-temp_lat-fusifor	1046	0.0023359	0.0301528	1020.81	0.0774689	0.938266	-0.0564513	0.0611658	0.986657	Non-significant
ASR_TAO_Sum	R_G_oc-temp_med-Lingual	1046	0.0451564	0.0299099	1019.42	1.50975	0.131417	-0.0131295	0.103548	0.37839	Non-significant
ASR_TAO_Sum	R_G_oc-temp_med-Parahip	1046	0.0202366	0.0302927	1015.09	0.668036	0.504263	-0.0387418	0.0794612	0.765562	Non-significant
ASR_TAO_Sum	R_G_orbital	1046	-0.0410323	0.0299961	1016.46	-1.36792	0.171639	-0.0993543	0.0177909	0.421524	Non-significant
ASR_TAO_Sum	R_G_pariet_inf-Angular	1046	-0.115335	0.0301492	1027.49	-3.82546	0.000138395	-0.173958	-0.0562588	0.011556	Significant
ASR_TAO_Sum	R_G_pariet_inf-Supramar	1046	0.032009	0.0300773	1022.67	1.06422	0.287479	-0.0264485	0.0910488	0.564812	Non-significant
ASR_TAO_Sum	R_G_parietal_sup	1046	0.00120071	0.0303598	1029.92	0.0395493	0.96846	-0.0579117	0.0605093	0.991372	Non-significant
ASR_TAO_Sum	R_G_postcentral	1046	0.0522995	0.0306352	1025.52	1.70717	0.0880936	-0.0072359	0.112449	0.305304	Non-significant
ASR_TAO_Sum	R_G_precentral	1046	0.024468	0.0300479	998.498	0.814299	0.415668	-0.0339399	0.08349	0.694166	Non-significant
ASR_TAO_Sum	R_G_precuneus	1046	-0.0721037	0.0308024	1032.09	-2.34085	0.0194295	-0.132092	-0.0119658	0.157497	Non-significant
ASR_TAO_Sum	R_G_rectus	1046	-0.0100924	0.0301201	998.132	-0.335072	0.737641	-0.0687431	0.0488137	0.90578	Non-significant
ASR_TAO_Sum	R_G_subcallosal	1046	0.00336276	0.0299987	989.607	0.112097	0.910769	-0.0549321	0.0623961	0.986657	Non-significant
ASR_TAO_Sum	R_G_temp_sup-G_T_transv	1046	0.0440421	0.0299268	1010.78	1.47166	0.141424	-0.0140898	0.103109	0.393631	Non-significant
ASR_TAO_Sum	R_G_temp_sup-Lateral	1046	0.0623045	0.0302487	1016.36	2.05974	0.0396776	0.00354919	0.122078	0.220872	Non-significant
ASR_TAO_Sum	R_G_temp_sup-Plan_polar	1046	0.0180674	0.0305457	1021.15	0.591487	0.554325	-0.0414263	0.0777383	0.812038	Non-significant
ASR_TAO_Sum	R_G_temp_sup-Plan_tempo	1046	0.0972557	0.0303493	1027.94	3.20455	0.00139439	0.0382832	0.156863	0.0332661	Significant
ASR_TAO_Sum	R_G_temporal_inf	1046	0.0171438	0.0299312	1007.57	0.572773	0.566926	-0.0411794	0.0756039	0.816178	Non-significant
ASR_TAO_Sum	R_G_temporal_middle	1046	-0.0356991	0.0303557	1027.1	-1.17603	0.239856	-0.0947781	0.023655	0.527052	Non-significant
ASR_TAO_Sum	R_Lat_Fis-ant-Horizont	1046	-0.0445578	0.0301609	1028.1	-1.47734	0.139892	-0.103322	0.0143136	0.393631	Non-significant
ASR_TAO_Sum	R_Lat_Fis-ant-Vertical	1046	-0.0316669	0.0301263	1020.85	-1.05114	0.293443	-0.0902573	0.0273526	0.569826	Non-significant
ASR_TAO_Sum	R_Lat_Fis-post	1046	0.0642016	0.0306622	1023.58	2.09384	0.0365198	0.00463842	0.124571	0.220872	Non-significant
ASR_TAO_Sum	R_Pole_occipital	1046	0.0419715	0.0300023	1020.49	1.39894	0.162134	-0.0165866	0.100447	0.410247	Non-significant
ASR_TAO_Sum	R_Pole_temporal	1046	-0.01606	0.0305266	1013.36	-0.5261	0.598934	-0.0754919	0.0436307	0.833517	Non-significant
ASR_TAO_Sum	R_S_calcarine	1046	-0.00357484	0.0299487	1019.77	-0.119366	0.905009	-0.0619616	0.0548617	0.986657	Non-significant
ASR_TAO_Sum	R_S_central	1046	0.0346326	0.0305621	1021.12	1.13319	0.257402	-0.0247874	0.0945567	0.544128	Non-significant
ASR_TAO_Sum	R_S_cingul-Marginalis	1046	0.00505022	0.0301033	1018.52	0.167763	0.866803	-0.0534905	0.0640451	0.984735	Non-significant
ASR_TAO_Sum	R_S_circular_insula_ant	1046	-0.0871438	0.0301955	1024.79	-2.88599	0.0039837	-0.145815	-0.0277948	0.0604797	Non-significant
ASR_TAO_Sum	R_S_circular_insula_inf	1046	0.0705939	0.0302495	1013.38	2.33372	0.019805	0.0117533	0.129848	0.157497	Non-significant
ASR_TAO_Sum	R_S_circular_insula_sup	1046	0.0441708	0.0302829	1024.74	1.45861	0.14498	-0.0146545	0.103806	0.395009	Non-significant
ASR_TAO_Sum	R_S_collat_transv_ant	1046	0.0235659	0.0301747	1002.57	0.780982	0.434998	-0.0352604	0.0824736	0.696586	Non-significant
ASR_TAO_Sum	R_S_collat_transv_post	1046	0.0332771	0.0300269	1021.84	1.10824	0.268018	-0.0252558	0.0918686	0.552311	Non-significant
ASR_TAO_Sum	R_S_front_inf	1046	-0.0828091	0.0302101	1022.26	-2.74111	0.00622999	-0.141514	-0.0234499	0.0743149	Non-significant
ASR_TAO_Sum	R_S_front_middle	1046	-0.05772	0.0304287	1024.53	-1.8969	0.0581226	-0.117029	0.00165705	0.238706	Non-significant
ASR_TAO_Sum	R_S_front_sup	1046	-0.119201	0.030396	1023.91	-3.92161	9.38158e-05	-0.178343	-0.0597246	0.011556	Significant
ASR_TAO_Sum	R_S_interm_prim-Jensen	1046	-0.0897771	0.030444	1028.64	-2.94893	0.00326087	-0.148936	-0.0299813	0.0560782	Non-significant
ASR_TAO_Sum	R_S_intrapariet_and_P_trans	1046	-0.0584008	0.0307375	1032.98	-1.89998	0.0577134	-0.11821	0.00168139	0.238706	Non-significant
ASR_TAO_Sum	R_S_oc_middle_and_Lunatus	1046	0.0540968	0.0301317	1023.16	1.79535	0.0728934	-0.00471661	0.112817	0.270515	Non-significant
ASR_TAO_Sum	R_S_oc_sup_and_transversal	1046	0.0431057	0.0303032	1024.12	1.42248	0.155192	-0.0161634	0.10208	0.398723	Non-significant
ASR_TAO_Sum	R_S_occipital_ant	1046	0.0304336	0.0304049	1015.47	1.00094	0.317092	-0.0286733	0.0900911	0.608671	Non-significant
ASR_TAO_Sum	R_S_oc-temp_lat	1046	0.0187671	0.0302516	1023.59	0.620367	0.535154	-0.0400808	0.0779876	0.790891	Non-significant
ASR_TAO_Sum	R_S_oc-temp_med_and_Lingual	1046	0.0392599	0.0303831	1020.15	1.29216	0.196593	-0.0200275	0.0984902	0.461054	Non-significant
ASR_TAO_Sum	R_S_orbital_lateral	1046	-0.0654955	0.0300219	1018.11	-2.18159	0.0293681	-0.123829	-0.00645753	0.204353	Non-significant
ASR_TAO_Sum	R_S_orbital_med-olfact	1046	-0.0264805	0.0299133	1010.12	-0.885241	0.376237	-0.0845933	0.0324833	0.669825	Non-significant
ASR_TAO_Sum	R_S_orbital-H_Shaped	1046	0.00179715	0.0299187	1008.85	0.0600676	0.952114	-0.0563873	0.0604506	0.987596	Non-significant
ASR_TAO_Sum	R_S_parieto_occipital	1046	0.0105861	0.0300856	1011.2	0.351864	0.725013	-0.047889	0.0696765	0.899736	Non-significant
ASR_TAO_Sum	R_S_pericallosal	1046	-0.0146116	0.0299014	1014.8	-0.48866	0.625188	-0.0727034	0.0442619	0.848832	Non-significant
ASR_TAO_Sum	R_S_postcentral	1046	0.0438093	0.0301598	1020.03	1.45257	0.14665	-0.014872	0.102836	0.395009	Non-significant
ASR_TAO_Sum	R_S_precentral-inf-part	1046	-0.0556753	0.0304002	1027.4	-1.83141	0.0673289	-0.114786	0.00388945	0.261506	Non-significant
ASR_TAO_Sum	R_S_precentral-sup-part	1046	-0.0163449	0.0301211	1018.34	-0.542638	0.587498	-0.0749887	0.0425387	0.831458	Non-significant
ASR_TAO_Sum	R_S_suborbital	1046	0.0133307	0.0304409	1028.24	0.43792	0.661536	-0.0459168	0.0728424	0.876798	Non-significant
ASR_TAO_Sum	R_S_subparietal	1046	-0.0330376	0.0301277	1022.34	-1.09659	0.273081	-0.0916238	0.0259979	0.552311	Non-significant
ASR_TAO_Sum	R_S_temporal_inf	1046	-0.0267189	0.0299968	1014.75	-0.890726	0.373287	-0.0852296	0.0317892	0.669825	Non-significant
ASR_TAO_Sum	R_S_temporal_sup	1046	-0.0217709	0.0302392	1024.35	-0.719956	0.471716	-0.0805093	0.0378493	0.743176	Non-significant
ASR_TAO_Sum	R_S_temporal_transverse	1046	0.0295514	0.0299701	1015.47	0.986029	0.324354	-0.028663	0.0887764	0.613854	Non-significant
ASR_TAO_Sum	Accumbens-L	1046	0.00585631	0.0295053	969.142	0.198483	0.842708	-0.0515725	0.0636468	0.970568	Non-significant
ASR_TAO_Sum	Accumbens-R	1046	0.00772564	0.029756	989.698	0.259633	0.795201	-0.0500932	0.0663137	0.928661	Non-significant
ASR_TAO_Sum	Amygdala-L	1046	0.0848187	0.0299794	1014.87	2.82923	0.00475797	0.02624	0.14321	0.0611217	Non-significant
ASR_TAO_Sum	Amygdala-R	1046	0.0498685	0.030159	1022.82	1.65352	0.0985322	-0.00878636	0.108943	0.31644	Non-significant
ASR_TAO_Sum	Brain Stem	1046	-0.00227204	0.0298746	1009.93	-0.0760526	0.939392	-0.0604554	0.0561153	0.986657	Non-significant
ASR_TAO_Sum	Caudate-L	1046	-0.062007	0.0300859	1020.39	-2.061	0.0395564	-0.120462	-0.00282156	0.220872	Non-significant
ASR_TAO_Sum	Caudate-R	1046	-0.0720451	0.0301405	1023.14	-2.39031	0.0170143	-0.130596	-0.012653	0.157497	Non-significant
ASR_TAO_Sum	Cerebellum-L	1046	-0.0351377	0.0304601	1024.24	-1.15357	0.248948	-0.0944549	0.0243713	0.533312	Non-significant
ASR_TAO_Sum	Cerebellum-R	1046	-0.0524557	0.0302041	1024.43	-1.73671	0.082739	-0.11128	0.00654357	0.300379	Non-significant
ASR_TAO_Sum	Diencephalon-L	1046	0.0231003	0.029708	997.173	0.777579	0.437001	-0.0347955	0.0811306	0.696586	Non-significant
ASR_TAO_Sum	Diencephalon-R	1046	-0.000163788	0.0297784	1006.63	-0.00550025	0.995613	-0.058134	0.058084	0.995613	Non-significant
ASR_TAO_Sum	Hippocampus-L	1046	0.0598052	0.0299237	996.439	1.99859	0.045924	0.00162708	0.118543	0.236058	Non-significant
ASR_TAO_Sum	Hippocampus-R	1046	0.0245697	0.0300757	1007.68	0.816927	0.414163	-0.0339404	0.0834772	0.694166	Non-significant
ASR_TAO_Sum	Pallidum-L	1046	-0.0364483	0.0299425	1010.04	-1.21728	0.223784	-0.0948473	0.0219673	0.505025	Non-significant
ASR_TAO_Sum	Pallidum-R	1046	0.0158894	0.0297543	997.579	0.53402	0.593447	-0.0419624	0.0742824	0.832821	Non-significant
ASR_TAO_Sum	Putamen-L	1046	0.000762226	0.0296553	990.785	0.0257029	0.9795	-0.0568911	0.0589976	0.991372	Non-significant
ASR_TAO_Sum	Putamen-R	1046	0.0148136	0.0297527	998.141	0.497891	0.61867	-0.042982	0.0736136	0.846868	Non-significant
ASR_TAO_Sum	Thalamus-L	1046	-0.00259519	0.0296939	991.894	-0.0873984	0.930373	-0.0603335	0.0556797	0.986657	Non-significant
ASR_TAO_Sum	Thalamus-R	1046	0.015175	0.0299283	1008.42	0.507046	0.612233	-0.0429804	0.0740365	0.844983	Non-significant
ASR_Totp_Raw	L_G_and_S_frontomargin	1046	-0.0849655	0.0300435	1016.64	-2.82808	0.00477472	-0.143302	-0.0256484	0.0613368	Non-significant
ASR_Totp_Raw	L_G_and_S_occipital_inf	1046	0.0286052	0.0303631	1028.34	0.942106	0.34636	-0.0304814	0.0879763	0.635627	Non-significant
ASR_Totp_Raw	L_G_and_S_paracentral	1046	0.0135024	0.0308232	1024.71	0.43806	0.661435	-0.04648	0.0737874	0.845412	Non-significant
ASR_Totp_Raw	L_G_and_S_subcentral	1046	0.0694735	0.0306636	1029.68	2.26567	0.0236787	0.00990363	0.12968	0.150335	Non-significant
ASR_Totp_Raw	L_G_and_S_transv_frontopol	1046	-0.0396946	0.0302342	1022.99	-1.31291	0.189509	-0.0984826	0.0195417	0.411012	Non-significant
ASR_Totp_Raw	L_G_and_S_cingul-Ant	1046	-0.0342908	0.0305431	1023.32	-1.1227	0.261829	-0.093596	0.0263071	0.510046	Non-significant
ASR_Totp_Raw	L_G_and_S_cingul-Mid-Ant	1046	-0.0243044	0.0301995	1026.61	-0.804794	0.421125	-0.0829322	0.0354184	0.676233	Non-significant
ASR_Totp_Raw	L_G_and_S_cingul-Mid-Post	1046	0.048579	0.0304012	1020.21	1.59793	0.110368	-0.0104559	0.108457	0.32115	Non-significant
ASR_Totp_Raw	L_G_cingul-Post-dorsal	1046	0.000708862	0.0305875	1030	0.0231749	0.981515	-0.0586728	0.0610433	0.983179	Non-significant
ASR_Totp_Raw	L_G_cingul-Post-ventral	1046	0.0349049	0.0304189	1027.47	1.14747	0.251453	-0.0242848	0.0943981	0.499912	Non-significant
ASR_Totp_Raw	L_G_cuneus	1046	-0.0104293	0.0300047	1009.29	-0.347591	0.72822	-0.0688357	0.0482643	0.862502	Non-significant
ASR_Totp_Raw	L_G_front_inf-Opercular	1046	-0.050501	0.0301425	1016.34	-1.67541	0.0941611	-0.109065	0.00872294	0.299207	Non-significant
ASR_Totp_Raw	L_G_front_inf-Orbital	1046	0.000642056	0.0304452	1029.65	0.0210889	0.983179	-0.0587764	0.0599635	0.983179	Non-significant
ASR_Totp_Raw	L_G_front_inf-Triangul	1046	-0.0427008	0.0303002	1026.15	-1.40926	0.159062	-0.101713	0.016482	0.37836	Non-significant
ASR_Totp_Raw	L_G_front_middle	1046	-0.101082	0.03024	1024.4	-3.34266	0.000859795	-0.159844	-0.0417261	0.0173809	Significant
ASR_Totp_Raw	L_G_front_sup	1046	-0.0614003	0.0301393	1011.88	-2.03722	0.0418881	-0.119965	-0.00219876	0.189062	Non-significant
ASR_Totp_Raw	L_G_Ins_lg_and_S_cent_ins	1046	0.0620099	0.0304234	1012.6	2.03823	0.0417861	0.00294191	0.122386	0.189062	Non-significant
ASR_Totp_Raw	L_G_insular_short	1046	-0.011884	0.029949	996.618	-0.396808	0.691594	-0.0700559	0.0470959	0.851977	Non-significant
ASR_Totp_Raw	L_G_occipital_middle	1046	0.00750666	0.0303739	1030.02	0.247142	0.804848	-0.0517708	0.0666895	0.908173	Non-significant
ASR_Totp_Raw	L_G_occipital_sup	1046	0.011832	0.0301822	1022.87	0.392019	0.695126	-0.0468964	0.0708806	0.851977	Non-significant
ASR_Totp_Raw	L_G_oc-temp_lat-fusifor	1046	0.0150427	0.0303365	1029.1	0.495862	0.620098	-0.0440222	0.0743095	0.82845	Non-significant
ASR_Totp_Raw	L_G_oc-temp_med-Lingual	1046	-0.000831726	0.0304109	1030.36	-0.0273496	0.978186	-0.0599579	0.0587317	0.983179	Non-significant
ASR_Totp_Raw	L_G_oc-temp_med-Parahip	1046	0.0126913	0.0301307	1016.37	0.421207	0.673693	-0.0459468	0.0716387	0.849587	Non-significant
ASR_Totp_Raw	L_G_orbital	1046	-0.0587976	0.0304084	1025.18	-1.9336	0.0534375	-0.11794	0.000738231	0.208176	Non-significant
ASR_Totp_Raw	L_G_pariet_inf-Angular	1046	-0.109881	0.0300302	1023.14	-3.65902	0.000266099	-0.168195	-0.0507076	0.00888771	Significant
ASR_Totp_Raw	L_G_pariet_inf-Supramar	1046	-0.00600483	0.0304761	1024.14	-0.197034	0.84384	-0.0651936	0.0539502	0.939475	Non-significant
ASR_Totp_Raw	L_G_parietal_sup	1046	-0.00460054	0.0305387	1032.95	-0.150646	0.880284	-0.0639866	0.0551579	0.955479	Non-significant
ASR_Totp_Raw	L_G_postcentral	1046	0.0245751	0.030536	1025.62	0.804791	0.421127	-0.0348123	0.0843668	0.676233	Non-significant
ASR_Totp_Raw	L_G_precentral	1046	-0.00340716	0.0302045	1020.97	-0.112803	0.910209	-0.0621796	0.0556905	0.968724	Non-significant
ASR_Totp_Raw	L_G_precuneus	1046	-0.0718494	0.0306275	1032.54	-2.34591	0.019169	-0.131372	-0.0118166	0.133385	Non-significant
ASR_Totp_Raw	L_G_rectus	1046	0.000833281	0.0308368	1026.37	0.0270223	0.978447	-0.0590717	0.0614102	0.983179	Non-significant
ASR_Totp_Raw	L_G_subcallosal	1046	0.00537997	0.0303764	1012.09	0.17711	0.859457	-0.0536792	0.0649408	0.950526	Non-significant
ASR_Totp_Raw	L_G_temp_sup-G_T_transv	1046	0.0257848	0.0301429	1021.04	0.855417	0.392521	-0.0327328	0.0853826	0.668888	Non-significant
ASR_Totp_Raw	L_G_temp_sup-Lateral	1046	0.043248	0.0302551	1016.6	1.42944	0.153184	-0.0155514	0.10263	0.370981	Non-significant
ASR_Totp_Raw	L_G_temp_sup-Plan_polar	1046	0.0100913	0.0303657	1015.04	0.332325	0.739713	-0.0488769	0.0699147	0.86386	Non-significant
ASR_Totp_Raw	L_G_temp_sup-Plan_tempo	1046	0.0221026	0.030258	1022.38	0.73047	0.46527	-0.0366382	0.0820085	0.693751	Non-significant
ASR_Totp_Raw	L_G_temporal_inf	1046	-0.0135503	0.0300669	1015.9	-0.450671	0.652323	-0.0720119	0.0453837	0.845412	Non-significant
ASR_Totp_Raw	L_G_temporal_middle	1046	-0.0258815	0.0307295	1027.49	-0.842236	0.399852	-0.0855643	0.0345397	0.673464	Non-significant
ASR_Totp_Raw	L_Lat_Fis-ant-Horizont	1046	-0.0654983	0.0302768	1031.75	-2.16331	0.0307461	-0.124482	-0.00640882	0.165632	Non-significant
ASR_Totp_Raw	L_Lat_Fis-ant-Vertical	1046	-0.0861675	0.0300333	1014.75	-2.86907	0.00420222	-0.144583	-0.0273438	0.0584809	Non-significant
ASR_Totp_Raw	L_Lat_Fis-post	1046	0.0471064	0.0302522	1017.5	1.55712	0.119752	-0.0116473	0.107326	0.33331	Non-significant
ASR_Totp_Raw	L_Pole_occipital	1046	0.0312239	0.0303046	1023.52	1.03034	0.303095	-0.0277024	0.0905944	0.56873	Non-significant
ASR_Totp_Raw	L_Pole_temporal	1046	-0.00509521	0.0302425	996.796	-0.168478	0.866241	-0.0639325	0.0541482	0.951725	Non-significant
ASR_Totp_Raw	L_S_calcarine	1046	-0.00141748	0.0302367	1028.41	-0.0468795	0.962618	-0.0603769	0.0575498	0.983179	Non-significant
ASR_Totp_Raw	L_S_central	1046	0.028242	0.0305806	1020.89	0.923527	0.355951	-0.0311609	0.0883599	0.639181	Non-significant
ASR_Totp_Raw	L_S_cingul-Marginalis	1046	0.0185799	0.0304996	1021.87	0.609183	0.542539	-0.0406794	0.0784776	0.748793	Non-significant
ASR_Totp_Raw	L_S_circular_insula_ant	1046	-0.105149	0.03009	1008.25	-3.49448	0.000495625	-0.16374	-0.0463176	0.0118242	Significant
ASR_Totp_Raw	L_S_circular_insula_inf	1046	0.0451933	0.0303823	1022.9	1.48749	0.137194	-0.0138177	0.105709	0.363674	Non-significant
ASR_Totp_Raw	L_S_circular_insula_sup	1046	0.0444097	0.0303756	1027.12	1.46202	0.144042	-0.0146031	0.104057	0.370078	Non-significant
ASR_Totp_Raw	L_S_collat_transv_ant	1046	0.00947605	0.030075	1007.31	0.31508	0.752766	-0.0491119	0.0682428	0.872999	Non-significant
ASR_Totp_Raw	L_S_collat_transv_post	1046	0.0355053	0.0303754	1030.61	1.16889	0.24272	-0.0235633	0.0949696	0.488364	Non-significant
ASR_Totp_Raw	L_S_front_inf	1046	-0.115304	0.0302784	1024.03	-3.80813	0.000148344	-0.174315	-0.0562099	0.00707867	Significant
ASR_Totp_Raw	L_S_front_middle	1046	-0.0804257	0.03034	1022.44	-2.65082	0.00815387	-0.139379	-0.0208529	0.0800998	Non-significant
ASR_Totp_Raw	L_S_front_sup	1046	-0.0830807	0.0303829	1029.42	-2.73446	0.00635551	-0.14226	-0.0237584	0.0696499	Non-significant
ASR_Totp_Raw	L_S_interm_prim-Jensen	1046	-0.106826	0.0302216	1028.58	-3.53477	0.000426286	-0.165504	-0.0471699	0.0118242	Significant
ASR_Totp_Raw	L_S_intrapariet_and_P_trans	1046	-0.0755497	0.0308302	1031.94	-2.45051	0.0144306	-0.135571	-0.0153629	0.114758	Non-significant
ASR_Totp_Raw	L_S_oc_middle_and_Lunatus	1046	0.0179166	0.0303011	1030.05	0.591286	0.554459	-0.0410922	0.077092	0.756292	Non-significant
ASR_Totp_Raw	L_S_oc_sup_and_transversal	1046	0.0146106	0.0303193	1031.16	0.481892	0.629985	-0.0443579	0.0739418	0.83498	Non-significant
ASR_Totp_Raw	L_S_occipital_ant	1046	0.0481567	0.0302359	1021.97	1.5927	0.111537	-0.0106609	0.107343	0.32115	Non-significant
ASR_Totp_Raw	L_S_oc-temp_lat	1046	-0.00314744	0.0302534	1021.97	-0.104036	0.917161	-0.0622291	0.0557903	0.968724	Non-significant
ASR_Totp_Raw	L_S_oc-temp_med_and_Lingual	1046	0.0518241	0.0304101	1028.47	1.70417	0.0886509	-0.00726021	0.111515	0.296094	Non-significant
ASR_Totp_Raw	L_S_orbital_lateral	1046	-0.0601081	0.03031	1022.69	-1.98311	0.0476223	-0.119225	-0.000996511	0.203921	Non-significant
ASR_Totp_Raw	L_S_orbital_med-olfact	1046	-0.0498345	0.0301195	1016.35	-1.65456	0.0983233	-0.108404	0.00918873	0.299207	Non-significant
ASR_Totp_Raw	L_S_orbital-H_Shaped	1046	-0.0409582	0.0300975	1013.75	-1.36085	0.173863	-0.0994371	0.0181761	0.387951	Non-significant
ASR_Totp_Raw	L_S_parieto_occipital	1046	0.0109678	0.0304591	1019.47	0.360083	0.71886	-0.0481859	0.0709222	0.862502	Non-significant
ASR_Totp_Raw	L_S_pericallosal	1046	0.0257983	0.0301214	1015.79	0.856476	0.391937	-0.0327049	0.0850745	0.668888	Non-significant
ASR_Totp_Raw	L_S_postcentral	1046	0.0226112	0.0303078	1027.83	0.746052	0.455806	-0.0364136	0.0818058	0.69226	Non-significant
ASR_Totp_Raw	L_S_precentral-inf-part	1046	-0.0647089	0.0306189	1030.8	-2.11337	0.0348092	-0.124285	-0.00483712	0.18166	Non-significant
ASR_Totp_Raw	L_S_precentral-sup-part	1046	-0.0231444	0.030557	1031	-0.757415	0.448974	-0.082676	0.0364946	0.69226	Non-significant
ASR_Totp_Raw	L_S_suborbital	1046	0.0433217	0.031329	1032.93	1.3828	0.167025	-0.0175007	0.104999	0.387405	Non-significant
ASR_Totp_Raw	L_S_subparietal	1046	-0.00330491	0.0304561	1031	-0.108514	0.913609	-0.0624297	0.0567931	0.968724	Non-significant
ASR_Totp_Raw	L_S_temporal_inf	1046	-0.0302066	0.0304897	1025.11	-0.990713	0.32206	-0.0894415	0.0296783	0.5976	Non-significant
ASR_Totp_Raw	L_S_temporal_sup	1046	-0.0369321	0.0302689	1022.19	-1.22013	0.222696	-0.0957147	0.022649	0.453539	Non-significant
ASR_Totp_Raw	L_S_temporal_transverse	1046	0.0620076	0.03017	1025.85	2.05527	0.0401055	0.00342465	0.121969	0.189062	Non-significant
ASR_Totp_Raw	R_G_and_S_frontomargin	1046	-0.067488	0.0302926	1022.95	-2.22787	0.0261061	-0.126485	-0.00830946	0.150335	Non-significant
ASR_Totp_Raw	R_G_and_S_occipital_inf	1046	0.0199579	0.0302985	1025.54	0.658708	0.510231	-0.0393496	0.0788934	0.728279	Non-significant
ASR_Totp_Raw	R_G_and_S_paracentral	1046	0.0510337	0.030794	1025.72	1.65726	0.0977724	-0.00887494	0.111289	0.299207	Non-significant
ASR_Totp_Raw	R_G_and_S_subcentral	1046	0.0842294	0.0309867	1031	2.71824	0.00667305	0.0240422	0.145102	0.0696499	Non-significant
ASR_Totp_Raw	R_G_and_S_transv_frontopol	1046	-0.0587137	0.0300081	1017.19	-1.95659	0.0506685	-0.117051	0.000132219	0.206382	Non-significant
ASR_Totp_Raw	R_G_and_S_cingul-Ant	1046	-0.050322	0.0301876	1019.63	-1.66698	0.095826	-0.108932	0.00928009	0.299207	Non-significant
ASR_Totp_Raw	R_G_and_S_cingul-Mid-Ant	1046	-0.0259375	0.0302586	1027.4	-0.857197	0.391536	-0.0848541	0.0331802	0.668888	Non-significant
ASR_Totp_Raw	R_G_and_S_cingul-Mid-Post	1046	0.0490926	0.0303437	1019.91	1.61789	0.105996	-0.00985272	0.108734	0.316096	Non-significant
ASR_Totp_Raw	R_G_cingul-Post-dorsal	1046	-0.0335592	0.0304499	1031.35	-1.10211	0.27067	-0.0926739	0.0267061	0.519562	Non-significant
ASR_Totp_Raw	R_G_cingul-Post-ventral	1046	0.0283808	0.0304877	1028.79	0.930892	0.352128	-0.0309427	0.0880037	0.639181	Non-significant
ASR_Totp_Raw	R_G_cuneus	1046	0.00272568	0.0302068	1022.89	0.0902339	0.928119	-0.0562753	0.0615627	0.968724	Non-significant
ASR_Totp_Raw	R_G_front_inf-Opercular	1046	-0.0136858	0.0303273	1031.46	-0.45127	0.65189	-0.0725816	0.0465714	0.845412	Non-significant
ASR_Totp_Raw	R_G_front_inf-Orbital	1046	-0.0555372	0.0302707	1027.43	-1.83469	0.0668411	-0.114323	0.00402569	0.237499	Non-significant
ASR_Totp_Raw	R_G_front_inf-Triangul	1046	-0.00446474	0.0305175	1029.06	-0.146301	0.883713	-0.0637545	0.0554432	0.955479	Non-significant
ASR_Totp_Raw	R_G_front_middle	1046	-0.11569	0.0306514	1032.05	-3.77438	0.000169549	-0.17539	-0.0558539	0.00707867	Significant
ASR_Totp_Raw	R_G_front_sup	1046	-0.0663874	0.0300731	1011.08	-2.20753	0.0275008	-0.124796	-0.00717577	0.153088	Non-significant
ASR_Totp_Raw	R_G_Ins_lg_and_S_cent_ins	1046	0.062708	0.0306029	1026.45	2.04908	0.0407078	0.00321683	0.12269	0.189062	Non-significant
ASR_Totp_Raw	R_G_insular_short	1046	-0.0111832	0.0301741	1020.72	-0.370621	0.710997	-0.0698125	0.0480708	0.860409	Non-significant
ASR_Totp_Raw	R_G_occipital_middle	1046	0.0317687	0.0304635	1031.4	1.04285	0.297264	-0.027637	0.091161	0.564126	Non-significant
ASR_Totp_Raw	R_G_occipital_sup	1046	0.0209406	0.0304734	1019.3	0.687174	0.492129	-0.0383933	0.0805041	0.714657	Non-significant
ASR_Totp_Raw	R_G_oc-temp_lat-fusifor	1046	0.00432626	0.0303891	1028.28	0.142362	0.886822	-0.0549042	0.063619	0.955479	Non-significant
ASR_Totp_Raw	R_G_oc-temp_med-Lingual	1046	0.0227763	0.0301738	1027.25	0.754839	0.450518	-0.0360002	0.081694	0.69226	Non-significant
ASR_Totp_Raw	R_G_oc-temp_med-Parahip	1046	0.0418785	0.0305258	1024.02	1.37191	0.170393	-0.0175867	0.101489	0.387951	Non-significant
ASR_Totp_Raw	R_G_orbital	1046	-0.041113	0.0302444	1025.23	-1.35936	0.174332	-0.0999057	0.0181776	0.387951	Non-significant
ASR_Totp_Raw	R_G_pariet_inf-Angular	1046	-0.122788	0.0303344	1031.96	-4.0478	5.55652e-05	-0.181712	-0.0632035	0.00463969	Significant
ASR_Totp_Raw	R_G_pariet_inf-Supramar	1046	0.0214443	0.0303159	1029.47	0.707361	0.479502	-0.0374427	0.0810015	0.708645	Non-significant
ASR_Totp_Raw	R_G_parietal_sup	1046	-0.00730513	0.03056	1032.86	-0.239042	0.811121	-0.0667448	0.0524738	0.909108	Non-significant
ASR_Totp_Raw	R_G_postcentral	1046	0.0596045	0.0308472	1031.04	1.93225	0.0536022	-0.000337489	0.120106	0.208176	Non-significant
ASR_Totp_Raw	R_G_precentral	1046	0.0210157	0.0303388	1009.99	0.692699	0.488658	-0.0379318	0.0806334	0.714657	Non-significant
ASR_Totp_Raw	R_G_precuneus	1046	-0.0777535	0.030977	1032.81	-2.51004	0.0122239	-0.138003	-0.0171715	0.106957	Non-significant
ASR_Totp_Raw	R_G_rectus	1046	-0.0124746	0.0304069	1010.33	-0.410256	0.681705	-0.0715709	0.0472219	0.849587	Non-significant
ASR_Totp_Raw	R_G_subcallosal	1046	0.013201	0.0303004	1003.64	0.435673	0.663168	-0.0456993	0.0726638	0.845412	Non-significant
ASR_Totp_Raw	R_G_temp_sup-G_T_transv	1046	0.0463739	0.0301865	1020.9	1.53625	0.124787	-0.0122291	0.106013	0.341631	Non-significant
ASR_Totp_Raw	R_G_temp_sup-Lateral	1046	0.0570587	0.0305086	1025.31	1.87025	0.0617336	-0.00216778	0.11734	0.227038	Non-significant
ASR_Totp_Raw	R_G_temp_sup-Plan_polar	1046	0.0257277	0.0307799	1028.44	0.835861	0.403427	-0.0341736	0.0859075	0.673464	Non-significant
ASR_Totp_Raw	R_G_temp_sup-Plan_tempo	1046	0.0972604	0.0305629	1032.37	3.1823	0.00150472	0.0379023	0.157311	0.0251288	Significant
ASR_Totp_Raw	R_G_temporal_inf	1046	0.0238429	0.0301949	1018.49	0.789635	0.429924	-0.0350172	0.0827733	0.681142	Non-significant
ASR_Totp_Raw	R_G_temporal_middle	1046	-0.03931	0.030566	1032.05	-1.28607	0.198708	-0.0987842	0.0204479	0.425439	Non-significant
ASR_Totp_Raw	R_Lat_Fis-ant-Horizont	1046	-0.0545294	0.0303529	1032.58	-1.79651	0.0727057	-0.113658	0.00470395	0.252955	Non-significant
ASR_Totp_Raw	R_Lat_Fis-ant-Vertical	1046	-0.043833	0.030346	1028.59	-1.44444	0.148919	-0.102817	0.0156559	0.370981	Non-significant
ASR_Totp_Raw	R_Lat_Fis-post	1046	0.0623024	0.0308993	1029.77	2.0163	0.0440278	0.002311	0.123181	0.193491	Non-significant
ASR_Totp_Raw	R_Pole_occipital	1046	0.0408984	0.0302419	1027.57	1.35238	0.176553	-0.0181121	0.0998398	0.387951	Non-significant
ASR_Totp_Raw	R_Pole_temporal	1046	-0.010802	0.0307903	1022.27	-0.350826	0.725791	-0.0707177	0.0494317	0.862502	Non-significant
ASR_Totp_Raw	R_S_calcarine	1046	-0.0102666	0.0301852	1027.44	-0.340121	0.733835	-0.0690429	0.0487039	0.863031	Non-significant
ASR_Totp_Raw	R_S_central	1046	0.0386243	0.0307978	1028.19	1.25412	0.210082	-0.0212327	0.0990152	0.438358	Non-significant
ASR_Totp_Raw	R_S_cingul-Marginalis	1046	-0.0194849	0.0303386	1026.13	-0.642248	0.520855	-0.0784259	0.0401003	0.737143	Non-significant
ASR_Totp_Raw	R_S_circular_insula_ant	1046	-0.10081	0.0303784	1030.84	-3.31849	0.000936697	-0.159816	-0.0411144	0.0173809	Significant
ASR_Totp_Raw	R_S_circular_insula_inf	1046	0.073356	0.0305055	1022.6	2.40468	0.0163637	0.0140653	0.133194	0.124215	Non-significant
ASR_Totp_Raw	R_S_circular_insula_sup	1046	0.0380571	0.0305147	1030.56	1.24717	0.212617	-0.0212059	0.0980438	0.438358	Non-significant
ASR_Totp_Raw	R_S_collat_transv_ant	1046	0.0239223	0.0304547	1014.17	0.785504	0.432341	-0.0355191	0.0832933	0.681142	Non-significant
ASR_Totp_Raw	R_S_collat_transv_post	1046	0.0249044	0.0302686	1028.36	0.822779	0.410824	-0.0341114	0.0839399	0.673464	Non-significant
ASR_Totp_Raw	R_S_front_inf	1046	-0.0828644	0.030443	1029.51	-2.72195	0.00659934	-0.141995	-0.0230302	0.0696499	Non-significant
ASR_Totp_Raw	R_S_front_middle	1046	-0.0728755	0.0306234	1030.45	-2.37973	0.0175063	-0.132501	-0.0130562	0.127111	Non-significant
ASR_Totp_Raw	R_S_front_sup	1046	-0.129447	0.0305884	1030.39	-4.23188	2.524e-05	-0.188981	-0.0696601	0.00421508	Significant
ASR_Totp_Raw	R_S_interm_prim-Jensen	1046	-0.0921511	0.030646	1032.59	-3.00695	0.00270269	-0.151659	-0.0318304	0.0410317	Significant
ASR_Totp_Raw	R_S_intrapariet_and_P_trans	1046	-0.0580955	0.030908	1031.36	-1.87963	0.0604407	-0.118181	0.0023975	0.227038	Non-significant
ASR_Totp_Raw	R_S_oc_middle_and_Lunatus	1046	0.0628175	0.0303454	1029.25	2.07008	0.0386935	0.00352797	0.121897	0.189062	Non-significant
ASR_Totp_Raw	R_S_oc_sup_and_transversal	1046	0.0386177	0.0305377	1030.17	1.26459	0.206305	-0.0210301	0.0980805	0.436113	Non-significant
ASR_Totp_Raw	R_S_occipital_ant	1046	0.0440651	0.0306439	1024.54	1.43797	0.150748	-0.0155019	0.104144	0.370981	Non-significant
ASR_Totp_Raw	R_S_oc-temp_lat	1046	0.0263654	0.030475	1030.09	0.865149	0.387159	-0.0328753	0.0860801	0.668888	Non-significant
ASR_Totp_Raw	R_S_oc-temp_med_and_Lingual	1046	0.0448046	0.0306165	1027.94	1.46341	0.14366	-0.014922	0.104488	0.370078	Non-significant
ASR_Totp_Raw	R_S_orbital_lateral	1046	-0.0675832	0.0302625	1026.81	-2.23323	0.0257488	-0.126384	-0.00818176	0.150335	Non-significant
ASR_Totp_Raw	R_S_orbital_med-olfact	1046	-0.0177309	0.0301826	1020.3	-0.587453	0.557029	-0.0763335	0.0421265	0.756292	Non-significant
ASR_Totp_Raw	R_S_orbital-H_Shaped	1046	0.00827483	0.0301851	1018.51	0.274137	0.784035	-0.0504102	0.0674532	0.895988	Non-significant
ASR_Totp_Raw	R_S_parieto_occipital	1046	-0.000742791	0.0303476	1020.81	-0.0244761	0.980478	-0.0596672	0.0590941	0.983179	Non-significant
ASR_Totp_Raw	R_S_pericallosal	1046	-0.0189806	0.0301487	1024.22	-0.629567	0.529118	-0.0775183	0.0404525	0.73993	Non-significant
ASR_Totp_Raw	R_S_postcentral	1046	0.0476669	0.0303945	1027.66	1.56827	0.117125	-0.0114438	0.107175	0.331524	Non-significant
ASR_Totp_Raw	R_S_precentral-inf-part	1046	-0.0525002	0.0306196	1032.16	-1.71459	0.0867201	-0.112001	0.00754333	0.295556	Non-significant
ASR_Totp_Raw	R_S_precentral-sup-part	1046	-0.0224797	0.0303628	1025.73	-0.740371	0.459244	-0.0816273	0.0368084	0.69226	Non-significant
ASR_Totp_Raw	R_S_suborbital	1046	0.00283263	0.0306551	1032.16	0.0924032	0.926396	-0.0567769	0.0628385	0.968724	Non-significant
ASR_Totp_Raw	R_S_subparietal	1046	-0.0501567	0.0303343	1028.96	-1.65346	0.0985413	-0.109078	0.00945291	0.299207	Non-significant
ASR_Totp_Raw	R_S_temporal_inf	1046	-0.0199418	0.0302534	1024.46	-0.65916	0.509941	-0.0789359	0.0390675	0.728279	Non-significant
ASR_Totp_Raw	R_S_temporal_sup	1046	-0.0277452	0.0304588	1030.43	-0.910911	0.362556	-0.0868751	0.0324223	0.644115	Non-significant
ASR_Totp_Raw	R_S_temporal_transverse	1046	0.0338673	0.0302185	1024.01	1.12075	0.262658	-0.0247964	0.0936968	0.510046	Non-significant
ASR_Totp_Raw	Accumbens-L	1046	0.0082764	0.029835	984.669	0.277405	0.781527	-0.0497501	0.0667827	0.895988	Non-significant
ASR_Totp_Raw	Accumbens-R	1046	0.0188047	0.0300562	1003.44	0.625651	0.531686	-0.0395502	0.0782228	0.73993	Non-significant
ASR_Totp_Raw	Amygdala-L	1046	0.0786421	0.0302511	1024.23	2.59965	0.00946625	0.019563	0.137569	0.0878258	Non-significant
ASR_Totp_Raw	Amygdala-R	1046	0.0678358	0.0303579	1029.08	2.23454	0.0256619	0.00878992	0.127251	0.150335	Non-significant
ASR_Totp_Raw	Brain Stem	1046	-0.00807937	0.0301367	1019.46	-0.268091	0.788684	-0.0667097	0.050908	0.895988	Non-significant
ASR_Totp_Raw	Caudate-L	1046	-0.0688488	0.0303093	1027.43	-2.27154	0.0233206	-0.127704	-0.00915933	0.150335	Non-significant
ASR_Totp_Raw	Caudate-R	1046	-0.0757001	0.0303604	1029.53	-2.49339	0.0128092	-0.134642	-0.0157073	0.106957	Non-significant
ASR_Totp_Raw	Cerebellum-L	1046	-0.0430483	0.0306787	1030.14	-1.4032	0.16086	-0.102789	0.0168691	0.37836	Non-significant
ASR_Totp_Raw	Cerebellum-R	1046	-0.0567212	0.0304219	1030.31	-1.86449	0.0625373	-0.115922	0.00275443	0.227038	Non-significant
ASR_Totp_Raw	Diencephalon-L	1046	0.0246549	0.029998	1007.87	0.821884	0.411337	-0.0337053	0.0834012	0.673464	Non-significant
ASR_Totp_Raw	Diencephalon-R	1046	-0.0116236	0.0300446	1016.54	-0.386878	0.698927	-0.0700191	0.04733	0.851977	Non-significant
ASR_Totp_Raw	Hippocampus-L	1046	0.0593164	0.0302189	1007.4	1.96289	0.0499335	0.000588183	0.118656	0.206382	Non-significant
ASR_Totp_Raw	Hippocampus-R	1046	0.0433433	0.0303289	1017.87	1.42911	0.15328	-0.015617	0.102813	0.370981	Non-significant
ASR_Totp_Raw	Pallidum-L	1046	-0.0455672	0.0301904	1019.21	-1.50933	0.131525	-0.104274	0.0135914	0.354268	Non-significant
ASR_Totp_Raw	Pallidum-R	1046	0.0124208	0.0300414	1009.9	0.413456	0.679361	-0.0460215	0.0712511	0.849587	Non-significant
ASR_Totp_Raw	Putamen-L	1046	-0.0133453	0.0299485	1002.36	-0.44561	0.655976	-0.0715567	0.0454486	0.845412	Non-significant
ASR_Totp_Raw	Putamen-R	1046	0.0155902	0.0300392	1009.12	0.518996	0.603877	-0.0427314	0.0749389	0.813286	Non-significant
ASR_Totp_Raw	Thalamus-L	1046	-0.0221516	0.0299781	1003.82	-0.738926	0.460125	-0.0803972	0.0367866	0.69226	Non-significant
ASR_Totp_Raw	Thalamus-R	1046	-0.00226104	0.030196	1018.11	-0.0748786	0.940326	-0.0608916	0.0572902	0.975369	Non-significant
DSM_Depr_Raw	L_G_and_S_frontomargin	1046	-0.0748918	0.0306707	1026.92	-2.4418	0.014782	-0.134465	-0.0146235	0.189892	Non-significant
DSM_Depr_Raw	L_G_and_S_occipital_inf	1046	0.0201007	0.0309303	1032.3	0.64987	0.515921	-0.0400317	0.0806645	0.805222	Non-significant
DSM_Depr_Raw	L_G_and_S_paracentral	1046	0.00925435	0.031408	1030.53	0.294649	0.768321	-0.0520158	0.0704721	0.927252	Non-significant
DSM_Depr_Raw	L_G_and_S_subcentral	1046	0.0369001	0.031278	1032.72	1.17975	0.238373	-0.0238205	0.0984578	0.638464	Non-significant
DSM_Depr_Raw	L_G_and_S_transv_frontopol	1046	-0.0484382	0.0308	1029.92	-1.57267	0.116102	-0.108317	0.0118892	0.461645	Non-significant
DSM_Depr_Raw	L_G_and_S_cingul-Ant	1046	-0.0259948	0.0311343	1030.22	-0.834924	0.403954	-0.0864494	0.0359453	0.733787	Non-significant
DSM_Depr_Raw	L_G_and_S_cingul-Mid-Ant	1046	0.00694932	0.0307751	1031.91	0.22581	0.821394	-0.0528166	0.0682481	0.946019	Non-significant
DSM_Depr_Raw	L_G_and_S_cingul-Mid-Post	1046	0.0428663	0.0310033	1027.89	1.38264	0.167076	-0.0173109	0.104365	0.606559	Non-significant
DSM_Depr_Raw	L_G_cingul-Post-dorsal	1046	-0.00554553	0.0311418	1032.86	-0.178074	0.8587	-0.0659888	0.0558723	0.962436	Non-significant
DSM_Depr_Raw	L_G_cingul-Post-ventral	1046	0.011105	0.0310014	1031.99	0.35821	0.72026	-0.0490949	0.0720416	0.909685	Non-significant
DSM_Depr_Raw	L_G_cuneus	1046	-0.0278904	0.0306015	1020	-0.911406	0.362297	-0.0874089	0.032036	0.733787	Non-significant
DSM_Depr_Raw	L_G_front_inf-Opercular	1046	-0.037616	0.0307567	1025.02	-1.22302	0.221603	-0.0973152	0.0232445	0.638065	Non-significant
DSM_Depr_Raw	L_G_front_inf-Orbital	1046	-0.000214127	0.031	1032.76	-0.00690732	0.99449	-0.060629	0.0602508	0.99449	Non-significant
DSM_Depr_Raw	L_G_front_inf-Triangul	1046	-0.05987	0.0308394	1030.95	-1.94135	0.0524884	-0.119761	0.000739858	0.319603	Non-significant
DSM_Depr_Raw	L_G_front_middle	1046	-0.0707924	0.0309021	1030.82	-2.29086	0.0221724	-0.130803	-0.0100462	0.229579	Non-significant
DSM_Depr_Raw	L_G_front_sup	1046	-0.0372413	0.0307882	1022.59	-1.2096	0.226714	-0.0970367	0.0233002	0.638464	Non-significant
DSM_Depr_Raw	L_G_Ins_lg_and_S_cent_ins	1046	0.0549944	0.0310502	1022.44	1.77115	0.0768344	-0.00530879	0.11693	0.377393	Non-significant
DSM_Depr_Raw	L_G_insular_short	1046	0.00504817	0.0305876	1010.95	0.16504	0.868946	-0.0543237	0.0655902	0.967426	Non-significant
DSM_Depr_Raw	L_G_occipital_middle	1046	0.0190983	0.0309216	1032.79	0.617635	0.536952	-0.0410569	0.0795568	0.827892	Non-significant
DSM_Depr_Raw	L_G_occipital_sup	1046	-0.00865138	0.0307601	1029.51	-0.281253	0.778573	-0.0685049	0.0514981	0.927252	Non-significant
DSM_Depr_Raw	L_G_oc-temp_lat-fusifor	1046	0.0270924	0.0308851	1032.67	0.877201	0.380582	-0.0328848	0.0877697	0.733787	Non-significant
DSM_Depr_Raw	L_G_oc-temp_med-Lingual	1046	-0.00153789	0.0309611	1032.9	-0.0496719	0.960393	-0.0617002	0.0591505	0.990035	Non-significant
DSM_Depr_Raw	L_G_oc-temp_med-Parahip	1046	0.0327151	0.0307131	1026.26	1.06519	0.287042	-0.0269566	0.0930016	0.656658	Non-significant
DSM_Depr_Raw	L_G_orbital	1046	-0.0730968	0.0309544	1030.88	-2.36143	0.0183896	-0.133291	-0.0125034	0.21058	Non-significant
DSM_Depr_Raw	L_G_pariet_inf-Angular	1046	-0.0810332	0.0307014	1030.54	-2.6394	0.00843071	-0.140653	-0.0206716	0.134713	Non-significant
DSM_Depr_Raw	L_G_pariet_inf-Supramar	1046	0.00855982	0.0310557	1030.48	0.275628	0.782889	-0.0517148	0.0699244	0.927252	Non-significant
DSM_Depr_Raw	L_G_parietal_sup	1046	0.0232566	0.031052	1031.35	0.748959	0.454053	-0.0370613	0.0841493	0.754158	Non-significant
DSM_Depr_Raw	L_G_postcentral	1046	0.0132689	0.0311178	1030.97	0.426408	0.6699	-0.0472105	0.0742593	0.909685	Non-significant
DSM_Depr_Raw	L_G_precentral	1046	-0.00218944	0.0307887	1028.33	-0.0711117	0.943323	-0.0619831	0.0583369	0.990035	Non-significant
DSM_Depr_Raw	L_G_precuneus	1046	-0.0276529	0.0312308	1032.29	-0.885436	0.376128	-0.0883126	0.0336221	0.733787	Non-significant
DSM_Depr_Raw	L_G_rectus	1046	0.0123124	0.0314118	1031.68	0.391968	0.695163	-0.0486975	0.0740052	0.909685	Non-significant
DSM_Depr_Raw	L_G_subcallosal	1046	-0.00319505	0.0309853	1022.69	-0.103115	0.917892	-0.0633562	0.057827	0.990035	Non-significant
DSM_Depr_Raw	L_G_temp_sup-G_T_transv	1046	0.001897	0.0307323	1028.17	0.0617265	0.950793	-0.0577617	0.0624715	0.990035	Non-significant
DSM_Depr_Raw	L_G_temp_sup-Lateral	1046	0.0386283	0.0308597	1025.22	1.25174	0.21095	-0.021324	0.0992231	0.629911	Non-significant
DSM_Depr_Raw	L_G_temp_sup-Plan_polar	1046	0.0263915	0.0309623	1024.02	0.852374	0.394206	-0.0337453	0.0872523	0.733787	Non-significant
DSM_Depr_Raw	L_G_temp_sup-Plan_tempo	1046	0.024007	0.0308371	1029.58	0.778508	0.436449	-0.035847	0.0851783	0.754158	Non-significant
DSM_Depr_Raw	L_G_temporal_inf	1046	0.00887327	0.030666	1025.9	0.289352	0.77237	-0.0506734	0.0699318	0.927252	Non-significant
DSM_Depr_Raw	L_G_temporal_middle	1046	-0.0184739	0.0313047	1032.23	-0.59013	0.555233	-0.0792527	0.0431096	0.827892	Non-significant
DSM_Depr_Raw	L_Lat_Fis-ant-Horizont	1046	-0.0386048	0.0308598	1032.94	-1.25097	0.211228	-0.09855	0.0219359	0.629911	Non-significant
DSM_Depr_Raw	L_Lat_Fis-ant-Vertical	1046	-0.0867725	0.0306327	1024.6	-2.83268	0.00470645	-0.146332	-0.0267579	0.0982471	Non-significant
DSM_Depr_Raw	L_Lat_Fis-post	1046	0.0133443	0.0308711	1024.89	0.432258	0.665645	-0.0465743	0.0744714	0.909685	Non-significant
DSM_Depr_Raw	L_Pole_occipital	1046	0.031174	0.0308835	1029.98	1.00941	0.313017	-0.0288367	0.0917483	0.687813	Non-significant
DSM_Depr_Raw	L_Pole_temporal	1046	-0.000611618	0.0308825	1010	-0.0198046	0.984203	-0.0606546	0.0599444	0.99449	Non-significant
DSM_Depr_Raw	L_S_calcarine	1046	0.0138504	0.0307917	1032.31	0.44981	0.652942	-0.046059	0.074051	0.909685	Non-significant
DSM_Depr_Raw	L_S_central	1046	0.0107589	0.0311824	1027.96	0.34503	0.730142	-0.0497656	0.0723192	0.909685	Non-significant
DSM_Depr_Raw	L_S_cingul-Marginalis	1046	0.0315859	0.0310778	1028.99	1.01635	0.309702	-0.0287814	0.0926202	0.687813	Non-significant
DSM_Depr_Raw	L_S_circular_insula_ant	1046	-0.0945093	0.0307403	1020.04	-3.07444	0.00216504	-0.15428	-0.0342703	0.0602602	Non-significant
DSM_Depr_Raw	L_S_circular_insula_inf	1046	0.0363312	0.030975	1028.84	1.17292	0.2411	-0.023805	0.0979308	0.638464	Non-significant
DSM_Depr_Raw	L_S_circular_insula_sup	1046	0.0387248	0.0309511	1031.77	1.25116	0.21116	-0.0213497	0.0997736	0.629911	Non-significant
DSM_Depr_Raw	L_S_collat_transv_ant	1046	-0.00199222	0.0306908	1018.7	-0.0649127	0.948256	-0.0617339	0.0580221	0.990035	Non-significant
DSM_Depr_Raw	L_S_collat_transv_post	1046	0.039018	0.030919	1032.97	1.26194	0.207254	-0.0211445	0.0994451	0.629911	Non-significant
DSM_Depr_Raw	L_S_front_inf	1046	-0.0856965	0.0309525	1029.83	-2.76865	0.00573001	-0.145847	-0.0249998	0.106324	Non-significant
DSM_Depr_Raw	L_S_front_middle	1046	-0.03499	0.0310102	1029.7	-1.12834	0.259441	-0.0951854	0.0261613	0.638464	Non-significant
DSM_Depr_Raw	L_S_front_sup	1046	-0.0422172	0.0310213	1032.71	-1.36091	0.173839	-0.102531	0.0185093	0.617684	Non-significant
DSM_Depr_Raw	L_S_interm_prim-Jensen	1046	-0.0774057	0.0308679	1032.89	-2.50765	0.0123063	-0.137331	-0.016637	0.171263	Non-significant
DSM_Depr_Raw	L_S_intrapariet_and_P_trans	1046	-0.0517066	0.0313835	1027.04	-1.64757	0.0997465	-0.112665	0.00982055	0.438359	Non-significant
DSM_Depr_Raw	L_S_oc_middle_and_Lunatus	1046	0.0232693	0.0308484	1032.83	0.754312	0.450834	-0.0367114	0.0836462	0.754158	Non-significant
DSM_Depr_Raw	L_S_oc_sup_and_transversal	1046	0.0120304	0.0308634	1033	0.389795	0.696768	-0.0479772	0.0724334	0.909685	Non-significant
DSM_Depr_Raw	L_S_occipital_ant	1046	0.0617815	0.0307996	1028.97	2.00592	0.0451265	0.0019636	0.122305	0.289851	Non-significant
DSM_Depr_Raw	L_S_oc-temp_lat	1046	-0.00170942	0.0308345	1029.28	-0.0554387	0.9558	-0.0616768	0.0586437	0.990035	Non-significant
DSM_Depr_Raw	L_S_oc-temp_med_and_Lingual	1046	0.0551717	0.0309667	1032.4	1.78165	0.0751005	-0.00497215	0.115981	0.377393	Non-significant
DSM_Depr_Raw	L_S_orbital_lateral	1046	-0.0725641	0.0308661	1029.54	-2.35093	0.0189144	-0.132725	-0.0123458	0.21058	Non-significant
DSM_Depr_Raw	L_S_orbital_med-olfact	1046	-0.0448054	0.0307223	1025.64	-1.4584	0.145037	-0.104489	0.015525	0.55048	Non-significant
DSM_Depr_Raw	L_S_orbital-H_Shaped	1046	-0.0236483	0.0307188	1023.78	-0.769831	0.441578	-0.083297	0.0368146	0.754158	Non-significant
DSM_Depr_Raw	L_S_parieto_occipital	1046	0.0265765	0.0310446	1027.72	0.856075	0.392156	-0.0337061	0.0876441	0.733787	Non-significant
DSM_Depr_Raw	L_S_pericallosal	1046	0.0131401	0.0307237	1025.62	0.427687	0.668969	-0.0464915	0.073969	0.909685	Non-significant
DSM_Depr_Raw	L_S_postcentral	1046	0.0241676	0.030869	1032.09	0.782909	0.43386	-0.035863	0.0845768	0.754158	Non-significant
DSM_Depr_Raw	L_S_precentral-inf-part	1046	-0.0494771	0.0311979	1032.99	-1.58591	0.113065	-0.110036	0.0119742	0.460534	Non-significant
DSM_Depr_Raw	L_S_precentral-sup-part	1046	-0.00209314	0.0311137	1033	-0.0672737	0.946377	-0.0626328	0.0587162	0.990035	Non-significant
DSM_Depr_Raw	L_S_suborbital	1046	0.00130814	0.0318888	1030.95	0.0410221	0.967286	-0.0605981	0.0646225	0.991023	Non-significant
DSM_Depr_Raw	L_S_subparietal	1046	-0.00651543	0.0310011	1033	-0.210167	0.833579	-0.0666859	0.0546049	0.953477	Non-significant
DSM_Depr_Raw	L_S_temporal_inf	1046	-0.0117034	0.031077	1031.42	-0.376592	0.706554	-0.0720283	0.0495443	0.909685	Non-significant
DSM_Depr_Raw	L_S_temporal_sup	1046	-0.0286811	0.0308606	1029.29	-0.929374	0.352913	-0.0886068	0.0320123	0.727611	Non-significant
DSM_Depr_Raw	L_S_temporal_transverse	1046	0.0474076	0.0307598	1030.73	1.54122	0.12357	-0.0123031	0.108009	0.479912	Non-significant
DSM_Depr_Raw	R_G_and_S_frontomargin	1046	-0.0954468	0.0308005	1029.72	-3.09887	0.00199527	-0.155363	-0.0351875	0.0602602	Non-significant
DSM_Depr_Raw	R_G_and_S_occipital_inf	1046	0.021627	0.0308684	1031.09	0.700619	0.483699	-0.0387316	0.0816885	0.769311	Non-significant
DSM_Depr_Raw	R_G_and_S_paracentral	1046	0.0336947	0.0313948	1031.14	1.07326	0.283406	-0.0275929	0.0948471	0.656658	Non-significant
DSM_Depr_Raw	R_G_and_S_subcentral	1046	0.0388992	0.031631	1032.99	1.22978	0.21906	-0.0225208	0.101056	0.638065	Non-significant
DSM_Depr_Raw	R_G_and_S_transv_frontopol	1046	-0.0876601	0.0305316	1025.39	-2.87113	0.00417422	-0.146998	-0.0277765	0.0982471	Non-significant
DSM_Depr_Raw	R_G_and_S_cingul-Ant	1046	-0.0563574	0.0307654	1028.52	-1.83184	0.0672642	-0.116094	0.00418229	0.351035	Non-significant
DSM_Depr_Raw	R_G_and_S_cingul-Mid-Ant	1046	-0.00464145	0.0308316	1032	-0.150542	0.880367	-0.0646027	0.0556898	0.97365	Non-significant
DSM_Depr_Raw	R_G_and_S_cingul-Mid-Post	1046	0.0302321	0.0309575	1027.38	0.976566	0.329014	-0.0298737	0.0911748	0.704427	Non-significant
DSM_Depr_Raw	R_G_cingul-Post-dorsal	1046	-0.0532281	0.0309677	1033	-1.71882	0.085946	-0.113331	0.0079181	0.398694	Non-significant
DSM_Depr_Raw	R_G_cingul-Post-ventral	1046	0.0266956	0.0310502	1032.47	0.859755	0.390124	-0.0336551	0.0875287	0.733787	Non-significant
DSM_Depr_Raw	R_G_cuneus	1046	-0.0143212	0.0307815	1029.8	-0.465254	0.641848	-0.074422	0.0456345	0.909685	Non-significant
DSM_Depr_Raw	R_G_front_inf-Opercular	1046	-0.0225503	0.030862	1032.96	-0.730682	0.465139	-0.0824542	0.038245	0.754158	Non-significant
DSM_Depr_Raw	R_G_front_inf-Orbital	1046	-0.0698668	0.030805	1032.22	-2.26804	0.0235329	-0.12969	-0.00933138	0.229579	Non-significant
DSM_Depr_Raw	R_G_front_inf-Triangul	1046	-0.022802	0.0310681	1032.64	-0.733937	0.463154	-0.0832165	0.0379944	0.754158	Non-significant
DSM_Depr_Raw	R_G_front_middle	1046	-0.103323	0.0312409	1032.8	-3.3073	0.000974476	-0.164158	-0.0423443	0.0542458	Non-significant
DSM_Depr_Raw	R_G_front_sup	1046	-0.0644016	0.0306923	1022.31	-2.0983	0.0361235	-0.12409	-0.00429153	0.27421	Non-significant
DSM_Depr_Raw	R_G_Ins_lg_and_S_cent_ins	1046	0.0519355	0.0311965	1031.48	1.66479	0.0962591	-0.00870615	0.113051	0.434467	Non-significant
DSM_Depr_Raw	R_G_insular_short	1046	-0.0346461	0.0307399	1027.9	-1.12708	0.259973	-0.0943717	0.0256819	0.638464	Non-significant
DSM_Depr_Raw	R_G_occipital_middle	1046	0.0263149	0.0310128	1033	0.848515	0.396348	-0.0340922	0.0868338	0.733787	Non-significant
DSM_Depr_Raw	R_G_occipital_sup	1046	-0.011798	0.0310713	1027.23	-0.379708	0.704241	-0.0722744	0.0489416	0.909685	Non-significant
DSM_Depr_Raw	R_G_oc-temp_lat-fusifor	1046	-0.000345145	0.0309496	1032.4	-0.0111519	0.991104	-0.0605282	0.0602269	0.99449	Non-significant
DSM_Depr_Raw	R_G_oc-temp_med-Lingual	1046	0.0125817	0.0307406	1031.96	0.409286	0.682415	-0.0472896	0.0725946	0.909685	Non-significant
DSM_Depr_Raw	R_G_oc-temp_med-Parahip	1046	0.0220396	0.031127	1030.27	0.708053	0.479072	-0.0385247	0.082908	0.76928	Non-significant
DSM_Depr_Raw	R_G_orbital	1046	-0.0651822	0.0307759	1031.13	-2.11797	0.0344168	-0.125095	-0.00505571	0.273695	Non-significant
DSM_Depr_Raw	R_G_pariet_inf-Angular	1046	-0.118714	0.0308918	1032.67	-3.84291	0.000129006	-0.178733	-0.058148	0.0169595	Significant
DSM_Depr_Raw	R_G_pariet_inf-Supramar	1046	0.0131016	0.0308728	1032.77	0.424374	0.671382	-0.0469178	0.0735469	0.909685	Non-significant
DSM_Depr_Raw	R_G_parietal_sup	1046	0.0105092	0.0310853	1031.93	0.338077	0.735374	-0.0499026	0.0713902	0.909685	Non-significant
DSM_Depr_Raw	R_G_postcentral	1046	0.0281015	0.0314443	1032.99	0.893691	0.371695	-0.0330163	0.089689	0.733787	Non-significant
DSM_Depr_Raw	R_G_precentral	1046	0.0148364	0.0309565	1020.56	0.479265	0.631853	-0.045282	0.0757347	0.90965	Non-significant
DSM_Depr_Raw	R_G_precuneus	1046	-0.0407656	0.0315619	1029.31	-1.29161	0.196783	-0.102161	0.0209085	0.629911	Non-significant
DSM_Depr_Raw	R_G_rectus	1046	-0.0591381	0.0309629	1020.7	-1.90996	0.0564179	-0.119302	0.00164772	0.319603	Non-significant
DSM_Depr_Raw	R_G_subcallosal	1046	0.00816965	0.0309273	1016.55	0.264156	0.791713	-0.0519538	0.0688094	0.931099	Non-significant
DSM_Depr_Raw	R_G_temp_sup-G_T_transv	1046	-0.000479576	0.0307984	1027.66	-0.0155715	0.987579	-0.0602845	0.0601034	0.99449	Non-significant
DSM_Depr_Raw	R_G_temp_sup-Lateral	1046	0.0353378	0.0311123	1030.76	1.13582	0.256298	-0.0251095	0.0963783	0.638464	Non-significant
DSM_Depr_Raw	R_G_temp_sup-Plan_polar	1046	0.0335392	0.0313399	1032.41	1.07017	0.284791	-0.0274804	0.0947436	0.656658	Non-significant
DSM_Depr_Raw	R_G_temp_sup-Plan_tempo	1046	0.0497431	0.0312123	1032.8	1.5937	0.111309	-0.0109421	0.110819	0.460534	Non-significant
DSM_Depr_Raw	R_G_temporal_inf	1046	0.00932534	0.0307929	1027.17	0.30284	0.762073	-0.0506722	0.0694339	0.927252	Non-significant
DSM_Depr_Raw	R_G_temporal_middle	1046	-0.0626374	0.0310669	1032.62	-2.01621	0.0440364	-0.123266	-0.00213626	0.289851	Non-significant
DSM_Depr_Raw	R_Lat_Fis-ant-Horizont	1046	-0.0624612	0.0308669	1032.17	-2.02356	0.0432723	-0.122507	-0.00213219	0.289851	Non-significant
DSM_Depr_Raw	R_Lat_Fis-ant-Vertical	1046	-0.0655548	0.0308664	1032.67	-2.12382	0.0339221	-0.125586	-0.00516946	0.273695	Non-significant
DSM_Depr_Raw	R_Lat_Fis-post	1046	0.0189933	0.0315164	1032.61	0.602648	0.546875	-0.0422142	0.0808961	0.827892	Non-significant
DSM_Depr_Raw	R_Pole_occipital	1046	0.0337468	0.0308134	1031.94	1.0952	0.273685	-0.026319	0.0938407	0.656658	Non-significant
DSM_Depr_Raw	R_Pole_temporal	1046	-0.0358911	0.0313631	1028.89	-1.14437	0.252735	-0.0969112	0.0254543	0.638464	Non-significant
DSM_Depr_Raw	R_S_calcarine	1046	-0.0225779	0.0307389	1031.99	-0.734504	0.462809	-0.0823598	0.0375695	0.754158	Non-significant
DSM_Depr_Raw	R_S_central	1046	0.00300112	0.0313893	1032.13	0.0956095	0.923849	-0.0579753	0.0646027	0.990035	Non-significant
DSM_Depr_Raw	R_S_cingul-Marginalis	1046	-0.01825	0.0309086	1031.41	-0.590449	0.555019	-0.0783009	0.0423914	0.827892	Non-significant
DSM_Depr_Raw	R_S_circular_insula_ant	1046	-0.0980963	0.0309375	1033	-3.17079	0.00156503	-0.15815	-0.0371322	0.0602602	Non-significant
DSM_Depr_Raw	R_S_circular_insula_inf	1046	0.0308003	0.0311594	1028.8	0.988477	0.323152	-0.029838	0.0917213	0.700861	Non-significant
DSM_Depr_Raw	R_S_circular_insula_sup	1046	0.0211997	0.0310808	1032.96	0.682081	0.49534	-0.0391372	0.0823655	0.780395	Non-significant
DSM_Depr_Raw	R_S_collat_transv_ant	1046	0.0233688	0.0310631	1024.3	0.752302	0.452043	-0.0371367	0.0840378	0.754158	Non-significant
DSM_Depr_Raw	R_S_collat_transv_post	1046	0.0158318	0.0308338	1032.21	0.513456	0.607742	-0.0442452	0.0759949	0.882548	Non-significant
DSM_Depr_Raw	R_S_front_inf	1046	-0.0597003	0.0310527	1032.89	-1.92254	0.054812	-0.119988	0.00139239	0.319603	Non-significant
DSM_Depr_Raw	R_S_front_middle	1046	-0.0542173	0.0312155	1032.94	-1.73687	0.0827086	-0.11486	0.00701918	0.394638	Non-significant
DSM_Depr_Raw	R_S_front_sup	1046	-0.11633	0.0312004	1032.96	-3.72847	0.000203108	-0.177015	-0.0553063	0.0169595	Significant
DSM_Depr_Raw	R_S_interm_prim-Jensen	1046	-0.0686299	0.0312391	1031.96	-2.19692	0.0282478	-0.129279	-0.00720403	0.248283	Non-significant
DSM_Depr_Raw	R_S_intrapariet_and_P_trans	1046	-0.0360023	0.0314401	1026.03	-1.1451	0.252433	-0.0970446	0.0257411	0.638464	Non-significant
DSM_Depr_Raw	R_S_oc_middle_and_Lunatus	1046	0.0403268	0.0309402	1032.63	1.30338	0.192736	-0.0200494	0.100603	0.629911	Non-significant
DSM_Depr_Raw	R_S_oc_sup_and_transversal	1046	0.0137611	0.0311126	1032.89	0.442299	0.658366	-0.0469211	0.0743958	0.909685	Non-significant
DSM_Depr_Raw	R_S_occipital_ant	1046	0.0509419	0.0312156	1030.65	1.63194	0.102998	-0.00973448	0.112105	0.441042	Non-significant
DSM_Depr_Raw	R_S_oc-temp_lat	1046	0.0270387	0.0310271	1032.9	0.871456	0.383708	-0.0332648	0.0878212	0.733787	Non-significant
DSM_Depr_Raw	R_S_oc-temp_med_and_Lingual	1046	0.0248117	0.0312051	1032.3	0.795116	0.426729	-0.0361038	0.0855889	0.754158	Non-significant
DSM_Depr_Raw	R_S_orbital_lateral	1046	-0.0807532	0.0307997	1032.15	-2.62188	0.00887329	-0.140718	-0.0205982	0.134713	Non-significant
DSM_Depr_Raw	R_S_orbital_med-olfact	1046	-0.032769	0.0307521	1027.75	-1.06559	0.286862	-0.0924977	0.0285347	0.656658	Non-significant
DSM_Depr_Raw	R_S_orbital-H_Shaped	1046	0.0169064	0.0307737	1026.47	0.549377	0.582866	-0.0429098	0.0772355	0.861404	Non-significant
DSM_Depr_Raw	R_S_parieto_occipital	1046	-0.00701651	0.0309329	1028.3	-0.22683	0.820601	-0.0670614	0.0539873	0.946019	Non-significant
DSM_Depr_Raw	R_S_pericallosal	1046	-0.00576165	0.0307261	1030.89	-0.187516	0.851293	-0.0653964	0.05498	0.96058	Non-significant
DSM_Depr_Raw	R_S_postcentral	1046	0.0397631	0.0309699	1032.06	1.28393	0.199455	-0.0204704	0.100357	0.629911	Non-significant
DSM_Depr_Raw	R_S_precentral-inf-part	1046	-0.0358259	0.0311812	1032.62	-1.14896	0.250839	-0.0964002	0.0253184	0.638464	Non-significant
DSM_Depr_Raw	R_S_precentral-sup-part	1046	-0.00865496	0.0309421	1030.87	-0.279715	0.779752	-0.0688928	0.0517956	0.927252	Non-significant
DSM_Depr_Raw	R_S_suborbital	1046	-0.0248984	0.0311861	1032.89	-0.798382	0.424832	-0.0855083	0.0361883	0.754158	Non-significant
DSM_Depr_Raw	R_S_subparietal	1046	-0.0401485	0.0309057	1032.7	-1.29906	0.194212	-0.100169	0.0205605	0.629911	Non-significant
DSM_Depr_Raw	R_S_temporal_inf	1046	-0.0386486	0.0308082	1030.87	-1.25449	0.209948	-0.0986614	0.0214917	0.629911	Non-significant
DSM_Depr_Raw	R_S_temporal_sup	1046	-0.0289006	0.0310074	1032.98	-0.932053	0.351527	-0.0890916	0.0321587	0.727611	Non-significant
DSM_Depr_Raw	R_S_temporal_transverse	1046	-0.00424332	0.030807	1029.48	-0.137739	0.890474	-0.064062	0.0563637	0.97835	Non-significant
DSM_Depr_Raw	Accumbens-L	1046	-0.0423242	0.0304503	1000.44	-1.38994	0.164855	-0.101599	0.0172563	0.606559	Non-significant
DSM_Depr_Raw	Accumbens-R	1046	0.0106262	0.0306805	1015.86	0.346349	0.729152	-0.0489453	0.071705	0.909685	Non-significant
DSM_Depr_Raw	Amygdala-L	1046	0.0587293	0.0308732	1030.71	1.90227	0.0574138	-0.00147964	0.11892	0.319603	Non-significant
DSM_Depr_Raw	Amygdala-R	1046	0.0578454	0.0309368	1032.41	1.86979	0.0617952	-0.0023674	0.118295	0.332897	Non-significant
DSM_Depr_Raw	Brain Stem	1046	0.00591935	0.0307258	1027.33	0.19265	0.847271	-0.0537359	0.0664139	0.96058	Non-significant
DSM_Depr_Raw	Caudate-L	1046	-0.0371155	0.0309296	1032.15	-1.2	0.230415	-0.0971627	0.023763	0.638464	Non-significant
DSM_Depr_Raw	Caudate-R	1046	-0.0695524	0.0309307	1032.83	-2.24865	0.024745	-0.129585	-0.00841727	0.229579	Non-significant
DSM_Depr_Raw	Cerebellum-L	1046	-0.0260789	0.0312542	1032.86	-0.834412	0.404242	-0.0868592	0.0350695	0.733787	Non-significant
DSM_Depr_Raw	Cerebellum-R	1046	-0.0298537	0.0310102	1032.92	-0.962706	0.33592	-0.0900939	0.0309872	0.71011	Non-significant
DSM_Depr_Raw	Diencephalon-L	1046	0.00168952	0.0306197	1017.88	0.0551777	0.956008	-0.0577753	0.0619378	0.990035	Non-significant
DSM_Depr_Raw	Diencephalon-R	1046	-0.0159694	0.0306351	1025.12	-0.521276	0.602287	-0.0754508	0.044353	0.882298	Non-significant
DSM_Depr_Raw	Hippocampus-L	1046	0.0629993	0.0308361	1018.21	2.04303	0.0413061	0.00311901	0.123693	0.289851	Non-significant
DSM_Depr_Raw	Hippocampus-R	1046	0.0184099	0.0309479	1025.78	0.594868	0.552063	-0.0417631	0.0790368	0.827892	Non-significant
DSM_Depr_Raw	Pallidum-L	1046	-0.0313689	0.0307997	1027.46	-1.01848	0.308689	-0.091291	0.0288855	0.687813	Non-significant
DSM_Depr_Raw	Pallidum-R	1046	0.00159323	0.0306511	1021.01	0.0519796	0.958555	-0.0580343	0.0615889	0.990035	Non-significant
DSM_Depr_Raw	Putamen-L	1046	-0.00729966	0.0305738	1014.31	-0.238756	0.811343	-0.0666622	0.0529512	0.946019	Non-significant
DSM_Depr_Raw	Putamen-R	1046	-0.0109737	0.0306455	1018.58	-0.358085	0.720354	-0.0704602	0.049812	0.909685	Non-significant
DSM_Depr_Raw	Thalamus-L	1046	-0.0106898	0.0306057	1016.17	-0.349273	0.726957	-0.0701061	0.049693	0.909685	Non-significant
DSM_Depr_Raw	Thalamus-R	1046	-0.0115808	0.0307846	1026.36	-0.376187	0.706855	-0.0713439	0.0490891	0.909685	Non-significant
DSM_Anxi_Raw	L_G_and_S_frontomargin	1046	-0.121878	0.030075	1011.62	-4.05248	5.45613e-05	-0.18033	-0.0628059	0.00101241	Significant
DSM_Anxi_Raw	L_G_and_S_occipital_inf	1046	-0.00415502	0.0305487	1025.34	-0.136013	0.891838	-0.0637936	0.055365	0.954724	Non-significant
DSM_Anxi_Raw	L_G_and_S_paracentral	1046	-0.0192336	0.0309873	1020.87	-0.620692	0.534941	-0.079511	0.0414364	0.747055	Non-significant
DSM_Anxi_Raw	L_G_and_S_subcentral	1046	0.0279858	0.0309031	1026.68	0.905599	0.365361	-0.0320545	0.0887017	0.564956	Non-significant
DSM_Anxi_Raw	L_G_and_S_transv_frontopol	1046	-0.0671604	0.0303517	1018.91	-2.21274	0.0271365	-0.126277	-0.00786528	0.1079	Non-significant
DSM_Anxi_Raw	L_G_and_S_cingul-Ant	1046	-0.0599977	0.0306703	1019.24	-1.95622	0.0507123	-0.11958	0.000327858	0.166058	Non-significant
DSM_Anxi_Raw	L_G_and_S_cingul-Mid-Ant	1046	-0.0617815	0.0303192	1023.64	-2.0377	0.0418366	-0.120798	-0.00250286	0.145557	Non-significant
DSM_Anxi_Raw	L_G_and_S_cingul-Mid-Post	1046	0.0109319	0.0305884	1015.29	0.357387	0.720876	-0.0485779	0.0708172	0.875871	Non-significant
DSM_Anxi_Raw	L_G_cingul-Post-dorsal	1046	-0.0314135	0.0307478	1026.98	-1.02165	0.307188	-0.0911395	0.0290692	0.551617	Non-significant
DSM_Anxi_Raw	L_G_cingul-Post-ventral	1046	0.0256533	0.0305989	1024.18	0.838373	0.402017	-0.0339814	0.0853715	0.599515	Non-significant
DSM_Anxi_Raw	L_G_cuneus	1046	-0.0467878	0.0301116	1003.71	-1.55381	0.120544	-0.10539	0.0121486	0.299322	Non-significant
DSM_Anxi_Raw	L_G_front_inf-Opercular	1046	-0.0852544	0.0302264	1012.47	-2.82053	0.00488807	-0.144158	-0.0262318	0.0265467	Significant
DSM_Anxi_Raw	L_G_front_inf-Orbital	1046	-0.029153	0.0306095	1027.08	-0.952417	0.34111	-0.0888493	0.0305343	0.563095	Non-significant
DSM_Anxi_Raw	L_G_front_inf-Triangul	1046	-0.0679271	0.0304213	1022.33	-2.23288	0.0257729	-0.127104	-0.0083708	0.104977	Non-significant
DSM_Anxi_Raw	L_G_front_middle	1046	-0.130796	0.0303064	1021.75	-4.31579	1.74489e-05	-0.189862	-0.0716445	0.000582794	Significant
DSM_Anxi_Raw	L_G_front_sup	1046	-0.0943735	0.0302096	1007.28	-3.12396	0.00183535	-0.153197	-0.0353066	0.0153252	Significant
DSM_Anxi_Raw	L_G_Ins_lg_and_S_cent_ins	1046	0.0433613	0.0305923	1006.69	1.41739	0.156678	-0.0160683	0.103592	0.353584	Non-significant
DSM_Anxi_Raw	L_G_insular_short	1046	-0.0482795	0.0300421	990.38	-1.60706	0.108359	-0.106734	0.0105699	0.287238	Non-significant
DSM_Anxi_Raw	L_G_occipital_middle	1046	-0.0178846	0.0305494	1027.89	-0.585431	0.558387	-0.0777219	0.0415206	0.764349	Non-significant
DSM_Anxi_Raw	L_G_occipital_sup	1046	0.000326234	0.0303465	1018.89	0.0107503	0.991425	-0.0587514	0.0596577	0.991425	Non-significant
DSM_Anxi_Raw	L_G_oc-temp_lat-fusifor	1046	-0.00903931	0.0305143	1026.36	-0.296232	0.767113	-0.0686569	0.0503782	0.895183	Non-significant
DSM_Anxi_Raw	L_G_oc-temp_med-Lingual	1046	-0.0447043	0.0305581	1028.01	-1.46293	0.143793	-0.104243	0.014943	0.33352	Non-significant
DSM_Anxi_Raw	L_G_oc-temp_med-Parahip	1046	-0.0345001	0.0302672	1011.26	-1.13985	0.254618	-0.0935855	0.0244996	0.477767	Non-significant
DSM_Anxi_Raw	L_G_orbital	1046	-0.0958971	0.0304776	1020.33	-3.14648	0.00170034	-0.155123	-0.0360493	0.0149451	Significant
DSM_Anxi_Raw	L_G_pariet_inf-Angular	1046	-0.113223	0.0301864	1019.64	-3.75078	0.000186212	-0.171874	-0.0538946	0.00251702	Significant
DSM_Anxi_Raw	L_G_pariet_inf-Supramar	1046	-0.0374549	0.0306147	1019.58	-1.22343	0.22145	-0.0969147	0.0228945	0.445568	Non-significant
DSM_Anxi_Raw	L_G_parietal_sup	1046	-0.0281623	0.0307197	1032.08	-0.916749	0.359489	-0.0879066	0.0319612	0.563095	Non-significant
DSM_Anxi_Raw	L_G_postcentral	1046	-0.00204858	0.0307131	1022.06	-0.0667006	0.946833	-0.0617443	0.0582148	0.982119	Non-significant
DSM_Anxi_Raw	L_G_precentral	1046	-0.0476773	0.0303259	1016.57	-1.57217	0.116223	-0.106729	0.0115959	0.296404	Non-significant
DSM_Anxi_Raw	L_G_precuneus	1046	-0.0867366	0.0307817	1031.23	-2.8178	0.00492784	-0.146614	-0.0265134	0.0265467	Significant
DSM_Anxi_Raw	L_G_rectus	1046	0.0068285	0.0310092	1023.04	0.220209	0.825753	-0.053457	0.0676208	0.925508	Non-significant
DSM_Anxi_Raw	L_G_subcallosal	1046	-0.00972553	0.0305231	1006.58	-0.318628	0.750075	-0.0690907	0.0500913	0.895183	Non-significant
DSM_Anxi_Raw	L_G_temp_sup-G_T_transv	1046	-0.0173651	0.0302984	1015.61	-0.573134	0.566681	-0.0762193	0.0422899	0.768902	Non-significant
DSM_Anxi_Raw	L_G_temp_sup-Lateral	1046	0.00213929	0.0304334	1011.57	0.0702939	0.943974	-0.0571392	0.061607	0.982119	Non-significant
DSM_Anxi_Raw	L_G_temp_sup-Plan_polar	1046	-0.00504449	0.0305175	1010.59	-0.165298	0.868742	-0.0643693	0.05484	0.94506	Non-significant
DSM_Anxi_Raw	L_G_temp_sup-Plan_tempo	1046	-0.0299684	0.0304017	1016.74	-0.985748	0.324491	-0.0890186	0.0299388	0.563095	Non-significant
DSM_Anxi_Raw	L_G_temporal_inf	1046	-0.0434675	0.030191	1010.77	-1.43975	0.150247	-0.102263	0.0155438	0.343716	Non-significant
DSM_Anxi_Raw	L_G_temporal_middle	1046	-0.0339797	0.0308953	1024.06	-1.09983	0.271664	-0.094005	0.0267332	0.498547	Non-significant
DSM_Anxi_Raw	L_Lat_Fis-ant-Horizont	1046	-0.0922053	0.0303912	1029.41	-3.03395	0.00247431	-0.151326	-0.0327415	0.0187248	Significant
DSM_Anxi_Raw	L_Lat_Fis-ant-Vertical	1046	-0.112521	0.0301023	1009.87	-3.73795	0.000195936	-0.171131	-0.0536619	0.00251702	Significant
DSM_Anxi_Raw	L_Lat_Fis-post	1046	0.00492304	0.0304259	1011.48	0.161804	0.871492	-0.0541758	0.0648721	0.94506	Non-significant
DSM_Anxi_Raw	L_Pole_occipital	1046	-0.0114996	0.0304804	1019.5	-0.377279	0.706044	-0.0710695	0.0478523	0.866981	Non-significant
DSM_Anxi_Raw	L_Pole_temporal	1046	-0.00749794	0.0303776	991.635	-0.246825	0.805095	-0.066699	0.0518493	0.908452	Non-significant
DSM_Anxi_Raw	L_S_calcarine	1046	-0.0387395	0.0303884	1025.86	-1.27481	0.202664	-0.0981908	0.0203879	0.412743	Non-significant
DSM_Anxi_Raw	L_S_central	1046	-0.00438625	0.03075	1016.45	-0.142642	0.886601	-0.0641973	0.0558427	0.954724	Non-significant
DSM_Anxi_Raw	L_S_cingul-Marginalis	1046	0.000706282	0.0306657	1017.74	0.0230316	0.98163	-0.0588972	0.0608936	0.991425	Non-significant
DSM_Anxi_Raw	L_S_circular_insula_ant	1046	-0.131382	0.0301536	1004.62	-4.35709	1.45339e-05	-0.190353	-0.0726715	0.000582794	Significant
DSM_Anxi_Raw	L_S_circular_insula_inf	1046	0.0163809	0.030564	1018.47	0.535952	0.592108	-0.0429758	0.0768295	0.78292	Non-significant
DSM_Anxi_Raw	L_S_circular_insula_sup	1046	-0.00210698	0.0305731	1023.38	-0.0689161	0.94507	-0.0615111	0.057951	0.982119	Non-significant
DSM_Anxi_Raw	L_S_collat_transv_ant	1046	-0.0185352	0.0302167	1002.42	-0.613409	0.539745	-0.0777237	0.040251	0.747055	Non-significant
DSM_Anxi_Raw	L_S_collat_transv_post	1046	0.00598937	0.0305729	1027.96	0.195904	0.844724	-0.0536837	0.0655597	0.934231	Non-significant
DSM_Anxi_Raw	L_S_front_inf	1046	-0.132285	0.0303803	1020.5	-4.35431	1.46943e-05	-0.191536	-0.0730308	0.000582794	Significant
DSM_Anxi_Raw	L_S_front_middle	1046	-0.119497	0.0303873	1019.39	-3.93247	8.97611e-05	-0.178724	-0.0601857	0.00145256	Significant
DSM_Anxi_Raw	L_S_front_sup	1046	-0.111194	0.030479	1027.36	-3.6482	0.000277349	-0.170744	-0.0518481	0.00308782	Significant
DSM_Anxi_Raw	L_S_interm_prim-Jensen	1046	-0.126317	0.0303245	1025.22	-4.16553	3.36781e-05	-0.185221	-0.0666115	0.000803463	Significant
DSM_Anxi_Raw	L_S_intrapariet_and_P_trans	1046	-0.114558	0.0309237	1032.94	-3.70452	0.000223012	-0.174759	-0.0541705	0.00266021	Significant
DSM_Anxi_Raw	L_S_oc_middle_and_Lunatus	1046	-0.0062012	0.0304835	1027.71	-0.203428	0.838841	-0.0657675	0.053147	0.933909	Non-significant
DSM_Anxi_Raw	L_S_oc_sup_and_transversal	1046	-0.0203298	0.0304969	1029.03	-0.66662	0.505165	-0.079762	0.0391789	0.733587	Non-significant
DSM_Anxi_Raw	L_S_occipital_ant	1046	0.0278797	0.0304198	1018.03	0.916497	0.359623	-0.0313903	0.0872832	0.563095	Non-significant
DSM_Anxi_Raw	L_S_oc-temp_lat	1046	-0.0298311	0.0304026	1017.97	-0.981203	0.326726	-0.0892603	0.0293645	0.563095	Non-significant
DSM_Anxi_Raw	L_S_oc-temp_med_and_Lingual	1046	0.0414036	0.0305971	1025.22	1.35318	0.176295	-0.0181378	0.101248	0.377452	Non-significant
DSM_Anxi_Raw	L_S_orbital_lateral	1046	-0.0918053	0.0303848	1017.06	-3.02142	0.00257887	-0.150878	-0.0322149	0.0187248	Significant
DSM_Anxi_Raw	L_S_orbital_med-olfact	1046	-0.0689282	0.030232	1010.74	-2.27998	0.0228167	-0.127696	-0.00959888	0.100273	Non-significant
DSM_Anxi_Raw	L_S_orbital-H_Shaped	1046	-0.0689219	0.0301919	1007.94	-2.28279	0.0226502	-0.127588	-0.00956582	0.100273	Non-significant
DSM_Anxi_Raw	L_S_parieto_occipital	1046	-0.0287878	0.0305981	1013.91	-0.940836	0.347013	-0.0882166	0.0315502	0.563095	Non-significant
DSM_Anxi_Raw	L_S_pericallosal	1046	0.0252637	0.0302721	1010.45	0.834553	0.404167	-0.0336222	0.08456	0.599515	Non-significant
DSM_Anxi_Raw	L_S_postcentral	1046	-0.0172799	0.0304826	1024.77	-0.566878	0.570921	-0.0766305	0.0422879	0.768902	Non-significant
DSM_Anxi_Raw	L_S_precentral-inf-part	1046	-0.10307	0.0306984	1028.16	-3.35749	0.000815359	-0.16281	-0.0430407	0.00838242	Significant
DSM_Anxi_Raw	L_S_precentral-sup-part	1046	-0.055356	0.0307019	1029.15	-1.80302	0.0716779	-0.115383	0.00439336	0.213754	Non-significant
DSM_Anxi_Raw	L_S_suborbital	1046	0.0704228	0.0314863	1032.88	2.23662	0.0255243	0.00924534	0.132204	0.104977	Non-significant
DSM_Anxi_Raw	L_S_subparietal	1046	0.00220824	0.0306386	1028.85	0.0720736	0.942557	-0.0572945	0.0625717	0.982119	Non-significant
DSM_Anxi_Raw	L_S_temporal_inf	1046	-0.0570941	0.0306164	1020.46	-1.86482	0.0624929	-0.116582	0.00307343	0.196912	Non-significant
DSM_Anxi_Raw	L_S_temporal_sup	1046	-0.062261	0.0303917	1018.33	-2.04862	0.0407555	-0.121368	-0.00272161	0.144812	Non-significant
DSM_Anxi_Raw	L_S_temporal_transverse	1046	0.0120559	0.0303821	1020.76	0.39681	0.69159	-0.0469492	0.0719769	0.862007	Non-significant
DSM_Anxi_Raw	R_G_and_S_frontomargin	1046	-0.101585	0.0303706	1019.47	-3.34484	0.0008533	-0.160912	-0.0424281	0.00838242	Significant
DSM_Anxi_Raw	R_G_and_S_occipital_inf	1046	-0.0118238	0.0304729	1022.35	-0.388009	0.69809	-0.0714014	0.0474953	0.863563	Non-significant
DSM_Anxi_Raw	R_G_and_S_paracentral	1046	0.026597	0.0309949	1022.09	0.858109	0.391033	-0.0336412	0.0874322	0.59366	Non-significant
DSM_Anxi_Raw	R_G_and_S_subcentral	1046	0.0684395	0.0312062	1028.32	2.19314	0.0285208	0.00775323	0.129547	0.110767	Non-significant
DSM_Anxi_Raw	R_G_and_S_transv_frontopol	1046	-0.0863477	0.030098	1012.77	-2.86888	0.00420479	-0.144924	-0.0274563	0.0256839	Significant
DSM_Anxi_Raw	R_G_and_S_cingul-Ant	1046	-0.0836806	0.030281	1015.61	-2.76347	0.00582248	-0.142637	-0.0244818	0.0294653	Significant
DSM_Anxi_Raw	R_G_and_S_cingul-Mid-Ant	1046	-0.0907551	0.0303106	1024.41	-2.99417	0.00281805	-0.149905	-0.0316772	0.0196089	Significant
DSM_Anxi_Raw	R_G_and_S_cingul-Mid-Post	1046	0.0191775	0.0305292	1015.13	0.62817	0.530034	-0.0402271	0.0789256	0.747055	Non-significant
DSM_Anxi_Raw	R_G_cingul-Post-dorsal	1046	-0.0461509	0.0306188	1029.62	-1.50727	0.132048	-0.105658	0.0139069	0.310591	Non-significant
DSM_Anxi_Raw	R_G_cingul-Post-ventral	1046	0.0357422	0.0306555	1026.02	1.16593	0.243914	-0.0239895	0.0955822	0.468202	Non-significant
DSM_Anxi_Raw	R_G_cuneus	1046	-0.0185547	0.0303636	1018.78	-0.611085	0.54128	-0.0776819	0.0407839	0.747055	Non-significant
DSM_Anxi_Raw	R_G_front_inf-Opercular	1046	-0.0493692	0.0304729	1029.2	-1.6201	0.105517	-0.108581	0.0104511	0.287238	Non-significant
DSM_Anxi_Raw	R_G_front_inf-Orbital	1046	-0.062758	0.0304315	1024.35	-2.06227	0.0394336	-0.121934	-0.00313962	0.143161	Non-significant
DSM_Anxi_Raw	R_G_front_inf-Triangul	1046	-0.0160953	0.0306902	1026.19	-0.524445	0.600082	-0.0758536	0.0438665	0.78292	Non-significant
DSM_Anxi_Raw	R_G_front_middle	1046	-0.141982	0.0307411	1031.16	-4.61864	4.35031e-06	-0.202149	-0.0821941	0.000363251	Significant
DSM_Anxi_Raw	R_G_front_sup	1046	-0.096245	0.0301452	1006.32	-3.19271	0.00145315	-0.154878	-0.0371742	0.013482	Significant
DSM_Anxi_Raw	R_G_Ins_lg_and_S_cent_ins	1046	0.0850187	0.0307183	1022.64	2.76769	0.00574748	0.0251615	0.144987	0.0294653	Significant
DSM_Anxi_Raw	R_G_insular_short	1046	-0.019586	0.0303308	1016.88	-0.645747	0.518589	-0.0786683	0.0396645	0.746589	Non-significant
DSM_Anxi_Raw	R_G_occipital_middle	1046	0.0167959	0.0306583	1029.47	0.547842	0.583919	-0.043083	0.0764988	0.780116	Non-significant
DSM_Anxi_Raw	R_G_occipital_sup	1046	0.00879974	0.0306381	1014.96	0.287215	0.774006	-0.0508296	0.0687388	0.895183	Non-significant
DSM_Anxi_Raw	R_G_oc-temp_lat-fusifor	1046	-0.015746	0.0305596	1025.26	-0.515256	0.606485	-0.0753942	0.0438049	0.78514	Non-significant
DSM_Anxi_Raw	R_G_oc-temp_med-Lingual	1046	-0.0303615	0.0303364	1023.82	-1.00082	0.317148	-0.08946	0.0288769	0.563095	Non-significant
DSM_Anxi_Raw	R_G_oc-temp_med-Parahip	1046	0.0345192	0.0306971	1019.8	1.12451	0.261061	-0.0255982	0.0942293	0.484413	Non-significant
DSM_Anxi_Raw	R_G_orbital	1046	-0.0887125	0.0303064	1020.52	-2.92719	0.0034963	-0.147622	-0.0292598	0.0233553	Significant
DSM_Anxi_Raw	R_G_pariet_inf-Angular	1046	-0.127562	0.0305085	1030.98	-4.1812	3.14601e-05	-0.18699	-0.0680062	0.000803463	Significant
DSM_Anxi_Raw	R_G_pariet_inf-Supramar	1046	0.00555034	0.030497	1026.42	0.181996	0.855622	-0.0538026	0.0651827	0.940058	Non-significant
DSM_Anxi_Raw	R_G_parietal_sup	1046	-0.0289177	0.0307393	1031.78	-0.940741	0.347058	-0.0886458	0.0314176	0.563095	Non-significant
DSM_Anxi_Raw	R_G_postcentral	1046	0.0551119	0.0310408	1028.97	1.77547	0.0761166	-0.00519038	0.116111	0.215449	Non-significant
DSM_Anxi_Raw	R_G_precentral	1046	-0.00130993	0.030489	1004.62	-0.042964	0.965739	-0.0606185	0.0584231	0.989438	Non-significant
DSM_Anxi_Raw	R_G_precuneus	1046	-0.0966868	0.0311303	1032.95	-3.10588	0.00194889	-0.157292	-0.0358906	0.0154983	Significant
DSM_Anxi_Raw	R_G_rectus	1046	-0.000409914	0.0305602	1005.36	-0.0134133	0.989301	-0.0598062	0.0596105	0.991425	Non-significant
DSM_Anxi_Raw	R_G_subcallosal	1046	0.00774044	0.0304425	997.779	0.254264	0.799344	-0.051424	0.0675589	0.908098	Non-significant
DSM_Anxi_Raw	R_G_temp_sup-G_T_transv	1046	0.0461122	0.0303428	1016.3	1.51971	0.128896	-0.0128468	0.105737	0.307508	Non-significant
DSM_Anxi_Raw	R_G_temp_sup-Lateral	1046	0.025548	0.0307104	1020.49	0.831901	0.40566	-0.0341006	0.0860384	0.599515	Non-significant
DSM_Anxi_Raw	R_G_temp_sup-Plan_polar	1046	0.0356651	0.0309465	1025.48	1.15248	0.249394	-0.0246288	0.0960803	0.473282	Non-significant
DSM_Anxi_Raw	R_G_temp_sup-Plan_tempo	1046	0.0788815	0.030802	1030.61	2.56092	0.0105811	0.0190376	0.13937	0.0519718	Non-significant
DSM_Anxi_Raw	R_G_temporal_inf	1046	-0.00146444	0.0303604	1013.82	-0.0482351	0.961538	-0.0607247	0.0577189	0.989438	Non-significant
DSM_Anxi_Raw	R_G_temporal_middle	1046	-0.0475217	0.030742	1030.27	-1.54582	0.122454	-0.107399	0.0125006	0.299322	Non-significant
DSM_Anxi_Raw	R_Lat_Fis-ant-Horizont	1046	-0.0618881	0.0305285	1031.1	-2.02723	0.0428962	-0.121402	-0.00234974	0.146197	Non-significant
DSM_Anxi_Raw	R_Lat_Fis-ant-Vertical	1046	-0.0640138	0.0304857	1025.32	-2.0998	0.0359901	-0.123324	-0.00435906	0.133563	Non-significant
DSM_Anxi_Raw	R_Lat_Fis-post	1046	0.0572847	0.0310848	1026.75	1.84285	0.0656391	-0.00318047	0.118128	0.202995	Non-significant
DSM_Anxi_Raw	R_Pole_occipital	1046	-0.00861385	0.0304406	1024.8	-0.282973	0.777255	-0.0681498	0.0506255	0.895183	Non-significant
DSM_Anxi_Raw	R_Pole_temporal	1046	0.0128811	0.030956	1018.71	0.41611	0.677417	-0.0474608	0.0732966	0.857035	Non-significant
DSM_Anxi_Raw	R_S_calcarine	1046	-0.0399816	0.0303324	1024.26	-1.31811	0.187761	-0.0991294	0.0191812	0.391951	Non-significant
DSM_Anxi_Raw	R_S_central	1046	0.0195551	0.0309903	1025.14	0.631006	0.528177	-0.040662	0.0804176	0.747055	Non-significant
DSM_Anxi_Raw	R_S_cingul-Marginalis	1046	-0.0413535	0.0304853	1022.57	-1.35651	0.175237	-0.100625	0.0184023	0.377452	Non-significant
DSM_Anxi_Raw	R_S_circular_insula_ant	1046	-0.125675	0.0304728	1028.61	-4.12419	4.02063e-05	-0.184928	-0.0659826	0.000839307	Significant
DSM_Anxi_Raw	R_S_circular_insula_inf	1046	0.0547285	0.0307061	1018.7	1.78233	0.0749927	-0.00496712	0.114944	0.215449	Non-significant
DSM_Anxi_Raw	R_S_circular_insula_sup	1046	0.0284943	0.0307031	1027.88	0.928058	0.353595	-0.0312311	0.0885799	0.563095	Non-significant
DSM_Anxi_Raw	R_S_collat_transv_ant	1046	0.0279813	0.0306046	1009.32	0.914285	0.360785	-0.0317225	0.0876778	0.563095	Non-significant
DSM_Anxi_Raw	R_S_collat_transv_post	1046	-0.0232326	0.0304438	1025.66	-0.763132	0.44556	-0.0826337	0.0361096	0.652707	Non-significant
DSM_Anxi_Raw	R_S_front_inf	1046	-0.073956	0.0306486	1027.4	-2.41303	0.0159946	-0.133594	-0.0140112	0.0763172	Non-significant
DSM_Anxi_Raw	R_S_front_middle	1046	-0.120118	0.0306679	1028.81	-3.91673	9.56776e-05	-0.180097	-0.0604441	0.00145256	Significant
DSM_Anxi_Raw	R_S_front_sup	1046	-0.143985	0.0307163	1028.86	-4.68759	3.1359e-06	-0.203968	-0.0841609	0.000363251	Significant
DSM_Anxi_Raw	R_S_interm_prim-Jensen	1046	-0.0879253	0.0308518	1031.51	-2.84992	0.00446007	-0.147897	-0.027456	0.0256839	Significant
DSM_Anxi_Raw	R_S_intrapariet_and_P_trans	1046	-0.0702121	0.0310952	1032.59	-2.25797	0.0241555	-0.130771	-0.00952886	0.103435	Non-significant
DSM_Anxi_Raw	R_S_oc_middle_and_Lunatus	1046	0.0331699	0.0305688	1026.86	1.08509	0.278138	-0.0265135	0.0927213	0.504881	Non-significant
DSM_Anxi_Raw	R_S_oc_sup_and_transversal	1046	0.00960158	0.0307407	1027.92	0.312341	0.754845	-0.0504075	0.0694923	0.895183	Non-significant
DSM_Anxi_Raw	R_S_occipital_ant	1046	0.043376	0.0308117	1020.65	1.40778	0.159502	-0.016568	0.103684	0.355158	Non-significant
DSM_Anxi_Raw	R_S_oc-temp_lat	1046	0.028857	0.0306512	1027.46	0.941464	0.346688	-0.0308012	0.088778	0.563095	Non-significant
DSM_Anxi_Raw	R_S_oc-temp_med_and_Lingual	1046	0.0411447	0.0307963	1024.81	1.33603	0.181837	-0.0189274	0.101191	0.38439	Non-significant
DSM_Anxi_Raw	R_S_orbital_lateral	1046	-0.0708453	0.0304287	1023.66	-2.32824	0.0200935	-0.130036	-0.0112795	0.0932117	Non-significant
DSM_Anxi_Raw	R_S_orbital_med-olfact	1046	-0.0363101	0.0303215	1015.38	-1.1975	0.23139	-0.0951987	0.023644	0.460025	Non-significant
DSM_Anxi_Raw	R_S_orbital-H_Shaped	1046	-0.0159216	0.0303346	1013.91	-0.524866	0.599791	-0.0748456	0.0438196	0.78292	Non-significant
DSM_Anxi_Raw	R_S_parieto_occipital	1046	-0.0265146	0.0304928	1016.13	-0.869535	0.38476	-0.0857648	0.0334141	0.589494	Non-significant
DSM_Anxi_Raw	R_S_pericallosal	1046	-0.0147286	0.030319	1020.71	-0.485788	0.627222	-0.0737878	0.0444905	0.805739	Non-significant
DSM_Anxi_Raw	R_S_postcentral	1046	0.028462	0.0305901	1024.49	0.930431	0.352367	-0.0310047	0.088441	0.563095	Non-significant
DSM_Anxi_Raw	R_S_precentral-inf-part	1046	-0.0581985	0.0307992	1030.65	-1.88961	0.0590907	-0.118164	0.00196755	0.189772	Non-significant
DSM_Anxi_Raw	R_S_precentral-sup-part	1046	-0.0490644	0.0304996	1022.44	-1.60869	0.107993	-0.10844	0.0105578	0.287238	Non-significant
DSM_Anxi_Raw	R_S_suborbital	1046	0.0483149	0.0308092	1031	1.5682	0.117142	-0.0115567	0.108756	0.296404	Non-significant
DSM_Anxi_Raw	R_S_subparietal	1046	-0.0606082	0.0304924	1026.16	-1.98765	0.0471161	-0.119893	-0.000853381	0.157368	Non-significant
DSM_Anxi_Raw	R_S_temporal_inf	1046	-0.041809	0.0304006	1020.77	-1.37527	0.16935	-0.101304	0.0173401	0.372124	Non-significant
DSM_Anxi_Raw	R_S_temporal_sup	1046	-0.0394367	0.0306263	1027.93	-1.28768	0.198149	-0.098928	0.020798	0.408529	Non-significant
DSM_Anxi_Raw	R_S_temporal_transverse	1046	0.0120571	0.0303932	1019.84	0.396702	0.69167	-0.0469864	0.0718431	0.862007	Non-significant
DSM_Anxi_Raw	Accumbens-L	1046	-0.0105898	0.0299553	978.003	-0.353521	0.723774	-0.0689806	0.0479335	0.875871	Non-significant
DSM_Anxi_Raw	Accumbens-R	1046	0.00888097	0.0301956	997.465	0.294115	0.768731	-0.0498123	0.0681852	0.895183	Non-significant
DSM_Anxi_Raw	Amygdala-L	1046	0.0469708	0.0304844	1020.86	1.54081	0.123672	-0.0124613	0.10645	0.299322	Non-significant
DSM_Anxi_Raw	Amygdala-R	1046	0.0553251	0.0305582	1026.49	1.81048	0.0705135	-0.00412223	0.115125	0.213754	Non-significant
DSM_Anxi_Raw	Brain Stem	1046	0.000634547	0.0302964	1015.52	0.0209446	0.983294	-0.0586869	0.0595739	0.991425	Non-significant
DSM_Anxi_Raw	Caudate-L	1046	-0.0868099	0.0304376	1024.42	-2.85206	0.00443099	-0.145955	-0.0270302	0.0256839	Significant
DSM_Anxi_Raw	Caudate-R	1046	-0.0884592	0.0305111	1027.71	-2.89925	0.00382016	-0.147805	-0.0287357	0.0245372	Significant
DSM_Anxi_Raw	Cerebellum-L	1046	-0.0552766	0.0308452	1028.31	-1.79206	0.0734165	-0.115703	0.0046986	0.215097	Non-significant
DSM_Anxi_Raw	Cerebellum-R	1046	-0.0652547	0.0305906	1028.57	-2.13316	0.0331476	-0.125114	-0.00574566	0.12581	Non-significant
DSM_Anxi_Raw	Diencephalon-L	1046	0.00348624	0.0301485	1003.13	0.115636	0.907964	-0.0555842	0.0621325	0.965797	Non-significant
DSM_Anxi_Raw	Diencephalon-R	1046	-0.0143499	0.0301988	1012.49	-0.47518	0.634761	-0.0732169	0.0445988	0.8092	Non-significant
DSM_Anxi_Raw	Hippocampus-L	1046	0.0297596	0.0303984	1002.05	0.978988	0.327822	-0.0293947	0.0892718	0.563095	Non-significant
DSM_Anxi_Raw	Hippocampus-R	1046	0.0356137	0.0304914	1013.31	1.16799	0.243085	-0.0237858	0.0951796	0.468202	Non-significant
DSM_Anxi_Raw	Pallidum-L	1046	-0.0355303	0.0303644	1015.34	-1.17013	0.242223	-0.0946351	0.023858	0.468202	Non-significant
DSM_Anxi_Raw	Pallidum-R	1046	0.00819142	0.0301892	1004.61	0.271336	0.786188	-0.0504738	0.0675313	0.89927	Non-significant
DSM_Anxi_Raw	Putamen-L	1046	-0.0487733	0.0300446	996.57	-1.62336	0.104828	-0.107203	0.0101431	0.287238	Non-significant
DSM_Anxi_Raw	Putamen-R	1046	0.00887997	0.0301847	1004.35	0.294188	0.768675	-0.0497639	0.0682795	0.895183	Non-significant
DSM_Anxi_Raw	Thalamus-L	1046	-0.0472275	0.0300873	998.295	-1.56968	0.116806	-0.105752	0.0117391	0.296404	Non-significant
DSM_Anxi_Raw	Thalamus-R	1046	-0.0281252	0.0303375	1013.61	-0.927077	0.354107	-0.0871464	0.0312756	0.563095	Non-significant
DSM_Somp_Raw	L_G_and_S_frontomargin	1046	-0.0337292	0.0307375	1032.47	-1.09733	0.272753	-0.0935103	0.0263675	0.460245	Non-significant
DSM_Somp_Raw	L_G_and_S_occipital_inf	1046	0.0276181	0.0308571	1029.4	0.895031	0.37098	-0.0324409	0.0878555	0.548079	Non-significant
DSM_Somp_Raw	L_G_and_S_paracentral	1046	0.0821102	0.0312687	1031.56	2.62596	0.00876856	0.0211417	0.143041	0.0683389	Non-significant
DSM_Somp_Raw	L_G_and_S_subcentral	1046	0.0739682	0.0311276	1027.32	2.37629	0.0176703	0.0134943	0.134915	0.0951917	Non-significant
DSM_Somp_Raw	L_G_and_S_transv_frontopol	1046	0.00150912	0.0308017	1031.14	0.0489947	0.960933	-0.0588561	0.0613393	0.979646	Non-significant
DSM_Somp_Raw	L_G_and_S_cingul-Ant	1046	0.0313736	0.0310904	1031.01	1.00911	0.31316	-0.029257	0.0919455	0.511707	Non-significant
DSM_Somp_Raw	L_G_and_S_cingul-Mid-Ant	1046	-0.0146246	0.0307141	1030.08	-0.476153	0.634066	-0.0743901	0.0453571	0.772913	Non-significant
DSM_Somp_Raw	L_G_and_S_cingul-Mid-Post	1046	0.060183	0.0309722	1032.88	1.94313	0.0522719	6.3769e-05	0.121031	0.170823	Non-significant
DSM_Somp_Raw	L_G_cingul-Post-dorsal	1046	0.060964	0.0309895	1026.31	1.96725	0.0494235	0.000644513	0.121442	0.170823	Non-significant
DSM_Somp_Raw	L_G_cingul-Post-ventral	1046	0.0802432	0.0308437	1030.09	2.60161	0.00941194	0.019817	0.140161	0.0683389	Non-significant
DSM_Somp_Raw	L_G_cuneus	1046	0.00625456	0.0306692	1032.26	0.203936	0.838443	-0.053342	0.0663518	0.909221	Non-significant
DSM_Somp_Raw	L_G_front_inf-Opercular	1046	-0.0162797	0.030796	1033	-0.528632	0.597175	-0.0762242	0.0438694	0.738727	Non-significant
DSM_Somp_Raw	L_G_front_inf-Orbital	1046	0.0543961	0.0308724	1028.06	1.76196	0.0783724	-0.00607147	0.114368	0.204503	Non-significant
DSM_Somp_Raw	L_G_front_inf-Triangul	1046	0.00202302	0.03085	1030.81	0.0655761	0.947728	-0.0582632	0.062031	0.976979	Non-significant
DSM_Somp_Raw	L_G_front_middle	1046	-0.0694659	0.0308569	1030.36	-2.25123	0.0245811	-0.129511	-0.00920396	0.117287	Non-significant
DSM_Somp_Raw	L_G_front_sup	1046	0.00842234	0.0308479	1032.82	0.273028	0.784886	-0.0517532	0.0685338	0.87384	Non-significant
DSM_Somp_Raw	L_G_Ins_lg_and_S_cent_ins	1046	0.107003	0.0309572	1032.34	3.45648	0.000569573	0.0467836	0.167541	0.0158531	Significant
DSM_Somp_Raw	L_G_insular_short	1046	0.0307746	0.0306753	1029	1.00324	0.315983	-0.0290149	0.0906248	0.511707	Non-significant
DSM_Somp_Raw	L_G_occipital_middle	1046	0.0454602	0.0308165	1028.88	1.47519	0.140468	-0.0147902	0.105379	0.289776	Non-significant
DSM_Somp_Raw	L_G_occipital_sup	1046	0.0233414	0.030729	1032.1	0.759588	0.447674	-0.0364756	0.0833366	0.6128	Non-significant
DSM_Somp_Raw	L_G_oc-temp_lat-fusifor	1046	0.0417087	0.0307917	1028.42	1.35454	0.175861	-0.0183718	0.10166	0.341497	Non-significant
DSM_Somp_Raw	L_G_oc-temp_med-Lingual	1046	0.0172464	0.0308651	1027.11	0.558769	0.576441	-0.0427565	0.0776012	0.733271	Non-significant
DSM_Somp_Raw	L_G_oc-temp_med-Parahip	1046	0.0783607	0.0306381	1032.91	2.55762	0.010681	0.0185985	0.138056	0.0743217	Non-significant
DSM_Somp_Raw	L_G_orbital	1046	-0.038053	0.0309682	1030.5	-1.22877	0.219437	-0.098615	0.0221576	0.402703	Non-significant
DSM_Somp_Raw	L_G_pariet_inf-Angular	1046	-0.0337989	0.0307429	1030.6	-1.0994	0.271848	-0.0935607	0.0263442	0.460245	Non-significant
DSM_Somp_Raw	L_G_pariet_inf-Supramar	1046	0.0265354	0.031009	1031.42	0.855734	0.392344	-0.0337008	0.0872957	0.561301	Non-significant
DSM_Somp_Raw	L_G_parietal_sup	1046	0.00480111	0.0308932	1014.04	0.15541	0.876529	-0.0553056	0.0650931	0.938335	Non-significant
DSM_Somp_Raw	L_G_postcentral	1046	0.0737052	0.0309926	1031.11	2.37816	0.0175809	0.0134435	0.134312	0.0951917	Non-significant
DSM_Somp_Raw	L_G_precentral	1046	0.016823	0.0307741	1032.59	0.546659	0.584731	-0.0430594	0.076943	0.734211	Non-significant
DSM_Somp_Raw	L_G_precuneus	1046	-0.00141189	0.0310897	1017.7	-0.0454135	0.963787	-0.0619419	0.0592195	0.979646	Non-significant
DSM_Somp_Raw	L_G_rectus	1046	0.0480149	0.031317	1029.47	1.53319	0.125536	-0.0127916	0.109436	0.27585	Non-significant
DSM_Somp_Raw	L_G_subcallosal	1046	0.0195787	0.0310117	1032.95	0.631331	0.527964	-0.0408962	0.0800246	0.699286	Non-significant
DSM_Somp_Raw	L_G_temp_sup-G_T_transv	1046	0.0417542	0.0306933	1032.41	1.36037	0.17401	-0.0179215	0.101794	0.341497	Non-significant
DSM_Somp_Raw	L_G_temp_sup-Lateral	1046	0.0769604	0.0308113	1032.96	2.4978	0.0126514	0.0170059	0.137171	0.0812612	Non-significant
DSM_Somp_Raw	L_G_temp_sup-Plan_polar	1046	0.0328753	0.0309893	1032.66	1.06086	0.289002	-0.0275381	0.0933015	0.482634	Non-significant
DSM_Somp_Raw	L_G_temp_sup-Plan_tempo	1046	0.0740913	0.0307298	1031.39	2.41106	0.0160802	0.0144923	0.134689	0.0951917	Non-significant
DSM_Somp_Raw	L_G_temporal_inf	1046	0.0244143	0.0306644	1032.87	0.796178	0.426112	-0.035175	0.0844682	0.597989	Non-significant
DSM_Somp_Raw	L_G_temporal_middle	1046	0.0392414	0.0312079	1027.42	1.25742	0.208888	-0.0214785	0.100185	0.391958	Non-significant
DSM_Somp_Raw	L_Lat_Fis-ant-Horizont	1046	-0.027384	0.0307433	1021.52	-0.890732	0.373282	-0.087574	0.0323353	0.548079	Non-significant
DSM_Somp_Raw	L_Lat_Fis-ant-Vertical	1046	-0.0523825	0.0307293	1032.99	-1.70464	0.0885616	-0.112358	0.00746332	0.220743	Non-significant
DSM_Somp_Raw	L_Lat_Fis-post	1046	0.0833018	0.0307875	1033	2.7057	0.00692823	0.0235434	0.143806	0.0608955	Non-significant
DSM_Somp_Raw	L_Pole_occipital	1046	0.0596423	0.0308134	1031.84	1.93559	0.0531905	-0.000305971	0.119847	0.170823	Non-significant
DSM_Somp_Raw	L_Pole_temporal	1046	0.0184952	0.03099	1027.61	0.596814	0.550763	-0.0421003	0.0788028	0.713004	Non-significant
DSM_Somp_Raw	L_S_calcarine	1046	0.00695023	0.0307281	1029.65	0.226185	0.821103	-0.0528856	0.0669014	0.896236	Non-significant
DSM_Somp_Raw	L_S_central	1046	0.0540053	0.031134	1032.68	1.73461	0.0831085	-0.00638409	0.115395	0.21029	Non-significant
DSM_Somp_Raw	L_S_cingul-Marginalis	1046	0.0604446	0.0310194	1032.37	1.94861	0.0516129	0.000166065	0.121185	0.170823	Non-significant
DSM_Somp_Raw	L_S_circular_insula_ant	1046	-0.0630084	0.0308703	1032.91	-2.04107	0.0414979	-0.123567	-0.00305395	0.161166	Non-significant
DSM_Somp_Raw	L_S_circular_insula_inf	1046	0.059539	0.0309313	1032.87	1.92488	0.0545191	-0.000585476	0.120082	0.171787	Non-significant
DSM_Somp_Raw	L_S_circular_insula_sup	1046	0.0475707	0.0308877	1030.9	1.54012	0.123839	-0.0127971	0.107649	0.27585	Non-significant
DSM_Somp_Raw	L_S_collat_transv_ant	1046	0.0250015	0.0307437	1031.88	0.813225	0.416277	-0.0349792	0.0849121	0.589137	Non-significant
DSM_Somp_Raw	L_S_collat_transv_post	1046	0.017843	0.0308362	1025.33	0.578638	0.562961	-0.0420552	0.0782336	0.723188	Non-significant
DSM_Somp_Raw	L_S_front_inf	1046	-0.0648811	0.0309707	1031.57	-2.09492	0.0364215	-0.12536	-0.00460579	0.155959	Non-significant
DSM_Somp_Raw	L_S_front_middle	1046	-0.0456752	0.0309687	1031.8	-1.47488	0.14055	-0.105978	0.0147616	0.289776	Non-significant
DSM_Somp_Raw	L_S_front_sup	1046	-0.0275189	0.0309502	1027.22	-0.889137	0.374138	-0.0880137	0.0326644	0.548079	Non-significant
DSM_Somp_Raw	L_S_interm_prim-Jensen	1046	-0.0429034	0.0308214	1022.71	-1.392	0.164225	-0.102749	0.0175202	0.330429	Non-significant
DSM_Somp_Raw	L_S_intrapariet_and_P_trans	1046	-0.0388911	0.0311648	1000.15	-1.24792	0.212354	-0.0995886	0.021831	0.394034	Non-significant
DSM_Somp_Raw	L_S_oc_middle_and_Lunatus	1046	0.0466145	0.0307403	1028.22	1.5164	0.129726	-0.0133654	0.106465	0.277746	Non-significant
DSM_Somp_Raw	L_S_oc_sup_and_transversal	1046	0.00107141	0.0307631	1025.67	0.0348278	0.972224	-0.0588427	0.0610633	0.979646	Non-significant
DSM_Somp_Raw	L_S_occipital_ant	1046	0.0703077	0.0307716	1032.85	2.28482	0.0225253	0.0103816	0.130363	0.113992	Non-significant
DSM_Somp_Raw	L_S_oc-temp_lat	1046	0.00101291	0.0308104	1031.93	0.0328755	0.97378	-0.0590289	0.0610868	0.979646	Non-significant
DSM_Somp_Raw	L_S_oc-temp_med_and_Lingual	1046	0.0636872	0.0308805	1029.19	2.06237	0.0394227	0.00364471	0.124064	0.160576	Non-significant
DSM_Somp_Raw	L_S_orbital_lateral	1046	-0.0491227	0.030884	1031.81	-1.59055	0.112017	-0.109503	0.0109393	0.259816	Non-significant
DSM_Somp_Raw	L_S_orbital_med-olfact	1046	-0.0128838	0.0307609	1032.84	-0.418836	0.675423	-0.0731648	0.0468776	0.788781	Non-significant
DSM_Somp_Raw	L_S_orbital-H_Shaped	1046	-0.0132998	0.0307539	1032.97	-0.432458	0.665499	-0.0735597	0.046457	0.782737	Non-significant
DSM_Somp_Raw	L_S_parieto_occipital	1046	0.0566307	0.0310019	1032.81	1.82668	0.0680357	-0.00368873	0.11721	0.187894	Non-significant
DSM_Somp_Raw	L_S_pericallosal	1046	0.0866667	0.0306154	1032.91	2.83083	0.00473287	0.0269343	0.146305	0.0493993	Significant
DSM_Somp_Raw	L_S_postcentral	1046	0.0300713	0.0308034	1030.02	0.976234	0.329178	-0.0300799	0.0900146	0.51918	Non-significant
DSM_Somp_Raw	L_S_precentral-inf-part	1046	-0.0341228	0.0311017	1023.09	-1.09714	0.27284	-0.0947193	0.0264968	0.460245	Non-significant
DSM_Somp_Raw	L_S_precentral-sup-part	1046	-0.0191932	0.0310012	1024.83	-0.619113	0.535979	-0.0798038	0.0410748	0.699286	Non-significant
DSM_Somp_Raw	L_S_suborbital	1046	0.0674283	0.0316369	1014.89	2.13132	0.0333026	0.00600805	0.129435	0.146356	Non-significant
DSM_Somp_Raw	L_S_subparietal	1046	0.0664713	0.0308146	1022.92	2.15714	0.0312274	0.00660299	0.126782	0.142931	Non-significant
DSM_Somp_Raw	L_S_temporal_inf	1046	0.0264818	0.0310053	1028.64	0.854103	0.393247	-0.0337924	0.0871194	0.561301	Non-significant
DSM_Somp_Raw	L_S_temporal_sup	1046	0.0282789	0.0308387	1032.05	0.916996	0.359359	-0.0316641	0.0886306	0.545572	Non-significant
DSM_Somp_Raw	L_S_temporal_transverse	1046	0.08684	0.0306365	1031.25	2.83453	0.00467887	0.0273099	0.146827	0.0493993	Significant
DSM_Somp_Raw	R_G_and_S_frontomargin	1046	-0.0171255	0.0309037	1030.95	-0.554157	0.579592	-0.0773815	0.0430913	0.733271	Non-significant
DSM_Somp_Raw	R_G_and_S_occipital_inf	1046	0.0374914	0.0308094	1031.06	1.21688	0.223928	-0.0228304	0.0973609	0.406477	Non-significant
DSM_Somp_Raw	R_G_and_S_paracentral	1046	0.10069	0.0312042	1030.26	3.2268	0.00129126	0.0398331	0.161476	0.0212848	Significant
DSM_Somp_Raw	R_G_and_S_subcentral	1046	0.0991567	0.0313901	1023.87	3.15885	0.00163032	0.0381845	0.160629	0.0212848	Significant
DSM_Somp_Raw	R_G_and_S_transv_frontopol	1046	0.0154807	0.0306679	1032.99	0.504784	0.613818	-0.044351	0.075227	0.753733	Non-significant
DSM_Somp_Raw	R_G_and_S_cingul-Ant	1046	0.00445644	0.0307899	1031.26	0.144737	0.884947	-0.0557226	0.0643435	0.941313	Non-significant
DSM_Somp_Raw	R_G_and_S_cingul-Mid-Ant	1046	0.000663183	0.0307698	1029.68	0.021553	0.982809	-0.059415	0.0605449	0.982809	Non-significant
DSM_Somp_Raw	R_G_and_S_cingul-Mid-Post	1046	0.117524	0.0307562	1032.93	3.82115	0.000140758	0.0575692	0.177486	0.0117533	Significant
DSM_Somp_Raw	R_G_cingul-Post-dorsal	1046	0.051813	0.0308551	1024.19	1.67924	0.0934111	-0.00837465	0.111889	0.226082	Non-significant
DSM_Somp_Raw	R_G_cingul-Post-ventral	1046	0.0739789	0.0309066	1029.39	2.39363	0.0168609	0.0135692	0.134084	0.0951917	Non-significant
DSM_Somp_Raw	R_G_cuneus	1046	0.0205663	0.0307485	1031.7	0.668857	0.503736	-0.0392595	0.080637	0.672992	Non-significant
DSM_Somp_Raw	R_G_front_inf-Opercular	1046	-0.0110194	0.0307473	1022.28	-0.358387	0.720127	-0.070641	0.0497069	0.829388	Non-significant
DSM_Somp_Raw	R_G_front_inf-Orbital	1046	0.00282254	0.0307986	1026.55	0.091645	0.926998	-0.0570191	0.0631083	0.973639	Non-significant
DSM_Somp_Raw	R_G_front_inf-Triangul	1046	0.0300868	0.0309761	1027.04	0.971289	0.331633	-0.0301961	0.0905554	0.51918	Non-significant
DSM_Somp_Raw	R_G_front_middle	1046	-0.0705901	0.0311881	1020.14	-2.26337	0.0238225	-0.131539	-0.00995353	0.11701	Non-significant
DSM_Somp_Raw	R_G_front_sup	1046	-0.00760096	0.0307983	1032.77	-0.246798	0.805114	-0.0677096	0.0523891	0.884566	Non-significant
DSM_Somp_Raw	R_G_Ins_lg_and_S_cent_ins	1046	0.12564	0.0309405	1030.58	4.06069	5.26356e-05	0.0653856	0.186004	0.00879014	Significant
DSM_Somp_Raw	R_G_insular_short	1046	0.0238561	0.0307445	1032.69	0.775945	0.437959	-0.0360178	0.0838549	0.604456	Non-significant
DSM_Somp_Raw	R_G_occipital_middle	1046	0.0520227	0.0308761	1025.59	1.68489	0.0923146	-0.00825352	0.112107	0.226082	Non-significant
DSM_Somp_Raw	R_G_occipital_sup	1046	0.0272465	0.031062	1032.82	0.877167	0.3806	-0.0331601	0.087991	0.552697	Non-significant
DSM_Somp_Raw	R_G_oc-temp_lat-fusifor	1046	0.0598214	0.0308188	1028.36	1.94106	0.0525234	-0.000285378	0.119847	0.170823	Non-significant
DSM_Somp_Raw	R_G_oc-temp_med-Lingual	1046	0.0455833	0.0306467	1029.34	1.48738	0.137222	-0.0140447	0.10544	0.289776	Non-significant
DSM_Somp_Raw	R_G_oc-temp_med-Parahip	1046	0.0976281	0.0309535	1031.81	3.15402	0.0016569	0.0371961	0.157882	0.0212848	Significant
DSM_Somp_Raw	R_G_orbital	1046	0.00763261	0.0307917	1030.28	0.247879	0.804277	-0.0527865	0.0674126	0.884566	Non-significant
DSM_Somp_Raw	R_G_pariet_inf-Angular	1046	-0.0664592	0.0308889	1017.28	-2.15156	0.0316673	-0.126576	-0.00619176	0.142931	Non-significant
DSM_Somp_Raw	R_G_pariet_inf-Supramar	1046	0.0444677	0.0307529	1026.09	1.44597	0.148491	-0.0153446	0.10455	0.302414	Non-significant
DSM_Somp_Raw	R_G_parietal_sup	1046	0.016662	0.030927	1017.1	0.538753	0.590175	-0.0434322	0.0771605	0.735517	Non-significant
DSM_Somp_Raw	R_G_postcentral	1046	0.11311	0.0311508	1024.81	3.63104	0.000296252	0.0524373	0.173851	0.0121716	Significant
DSM_Somp_Raw	R_G_precentral	1046	0.057936	0.030959	1032.32	1.87138	0.0615757	-0.00239979	0.118326	0.177996	Non-significant
DSM_Somp_Raw	R_G_precuneus	1046	-0.0304066	0.0313709	1008.56	-0.969259	0.332648	-0.0914592	0.0307864	0.51918	Non-significant
DSM_Somp_Raw	R_G_rectus	1046	0.0374381	0.0310446	1032.84	1.20595	0.228115	-0.0228995	0.0982341	0.409625	Non-significant
DSM_Somp_Raw	R_G_subcallosal	1046	0.0346858	0.030979	1031.56	1.11965	0.263122	-0.0260259	0.0948866	0.457723	Non-significant
DSM_Somp_Raw	R_G_temp_sup-G_T_transv	1046	0.0628007	0.0307299	1032.49	2.04364	0.0412428	0.00316205	0.123201	0.161166	Non-significant
DSM_Somp_Raw	R_G_temp_sup-Lateral	1046	0.100796	0.0309223	1029.75	3.25967	0.00115193	0.0407898	0.161563	0.0212848	Significant
DSM_Somp_Raw	R_G_temp_sup-Plan_polar	1046	0.0990577	0.0311283	1028.26	3.18224	0.00150524	0.0384529	0.159796	0.0212848	Significant
DSM_Somp_Raw	R_G_temp_sup-Plan_tempo	1046	0.110664	0.0309216	1019.95	3.57885	0.00036135	0.0505183	0.171049	0.0121716	Significant
DSM_Somp_Raw	R_G_temporal_inf	1046	0.0558102	0.0307432	1032.77	1.81537	0.0697572	-0.0042588	0.115629	0.187894	Non-significant
DSM_Somp_Raw	R_G_temporal_middle	1046	0.00896613	0.0309859	1018.6	0.289361	0.772364	-0.0514985	0.069267	0.86567	Non-significant
DSM_Somp_Raw	R_Lat_Fis-ant-Horizont	1046	-0.0586589	0.0307133	1013.83	-1.90988	0.05643	-0.11836	0.00136691	0.174515	Non-significant
DSM_Somp_Raw	R_Lat_Fis-ant-Vertical	1046	-0.0361337	0.0308205	1025.34	-1.17239	0.241312	-0.0960099	0.024211	0.428714	Non-significant
DSM_Somp_Raw	R_Lat_Fis-post	1046	0.0859406	0.0313259	1027.9	2.74344	0.00618573	0.0249984	0.147127	0.0573899	Non-significant
DSM_Somp_Raw	R_Pole_occipital	1046	0.0767688	0.0306829	1030.56	2.502	0.0125033	0.0168216	0.136459	0.0812612	Non-significant
DSM_Somp_Raw	R_Pole_temporal	1046	0.054632	0.0313231	1032.56	1.74414	0.081432	-0.00639086	0.115732	0.209218	Non-significant
DSM_Somp_Raw	R_S_calcarine	1046	0.0124994	0.0306797	1029.2	0.407418	0.683786	-0.0471222	0.0725418	0.793002	Non-significant
DSM_Somp_Raw	R_S_central	1046	0.081234	0.0312138	1028.38	2.60251	0.00938762	0.0206535	0.142532	0.0683389	Non-significant
DSM_Somp_Raw	R_S_cingul-Marginalis	1046	0.0492358	0.0308219	1030.14	1.59743	0.110477	-0.0106613	0.109564	0.259816	Non-significant
DSM_Somp_Raw	R_S_circular_insula_ant	1046	-0.050889	0.0309137	1020.61	-1.64616	0.100038	-0.111243	0.00925223	0.238662	Non-significant
DSM_Somp_Raw	R_S_circular_insula_inf	1046	0.104862	0.0309897	1032.57	3.38378	0.00074182	0.0445128	0.165339	0.0161997	Significant
DSM_Somp_Raw	R_S_circular_insula_sup	1046	0.064314	0.0309214	1025.21	2.07992	0.0377812	0.00418234	0.124737	0.157736	Non-significant
DSM_Somp_Raw	R_S_collat_transv_ant	1046	0.0578815	0.0310421	1032.98	1.86461	0.0625192	-0.002824	0.118259	0.177996	Non-significant
DSM_Somp_Raw	R_S_collat_transv_post	1046	0.0473332	0.0307411	1030.17	1.53974	0.123932	-0.0127151	0.107144	0.27585	Non-significant
DSM_Somp_Raw	R_S_front_inf	1046	-0.0208446	0.0309959	1024.51	-0.672495	0.50142	-0.081137	0.0396973	0.672992	Non-significant
DSM_Somp_Raw	R_S_front_middle	1046	-0.0400552	0.0311314	1024.91	-1.28665	0.198507	-0.10064	0.0207117	0.377785	Non-significant
DSM_Somp_Raw	R_S_front_sup	1046	-0.0618515	0.0312382	1024.15	-1.97999	0.0479714	-0.12291	-0.00111631	0.170823	Non-significant
DSM_Somp_Raw	R_S_interm_prim-Jensen	1046	-0.0589193	0.0310926	1014.3	-1.89496	0.0583815	-0.119232	0.00225933	0.177267	Non-significant
DSM_Somp_Raw	R_S_intrapariet_and_P_trans	1046	-0.0351607	0.0312065	1002.22	-1.12671	0.260134	-0.0958402	0.0257759	0.457288	Non-significant
DSM_Somp_Raw	R_S_oc_middle_and_Lunatus	1046	0.0560785	0.0308412	1028.88	1.8183	0.0693091	-0.00426609	0.116023	0.187894	Non-significant
DSM_Somp_Raw	R_S_oc_sup_and_transversal	1046	0.0140577	0.0310222	1027.21	0.45315	0.650536	-0.0465517	0.0743978	0.78158	Non-significant
DSM_Somp_Raw	R_S_occipital_ant	1046	0.0857895	0.031102	1031.32	2.75833	0.00591256	0.0252165	0.146468	0.0573899	Non-significant
DSM_Somp_Raw	R_S_oc-temp_lat	1046	0.0577971	0.0308905	1026.23	1.87103	0.0616255	-0.00226243	0.118184	0.177996	Non-significant
DSM_Somp_Raw	R_S_oc-temp_med_and_Lingual	1046	0.0605365	0.0310839	1028.38	1.94752	0.0517447	-0.000137912	0.121039	0.170823	Non-significant
DSM_Somp_Raw	R_S_orbital_lateral	1046	-0.00220321	0.0308283	1027.95	-0.0714672	0.94304	-0.0622697	0.0578958	0.976979	Non-significant
DSM_Somp_Raw	R_S_orbital_med-olfact	1046	0.0549103	0.0307089	1031.93	1.78809	0.0740548	-0.00465908	0.115403	0.196304	Non-significant
DSM_Somp_Raw	R_S_orbital-H_Shaped	1046	0.0307044	0.0307758	1032.99	0.99768	0.318668	-0.0296093	0.0904964	0.511707	Non-significant
DSM_Somp_Raw	R_S_parieto_occipital	1046	0.04736	0.0308871	1032.46	1.53333	0.125502	-0.012641	0.107891	0.27585	Non-significant
DSM_Somp_Raw	R_S_pericallosal	1046	0.0617003	0.0306167	1029.98	2.01525	0.044138	0.00202554	0.121374	0.167524	Non-significant
DSM_Somp_Raw	R_S_postcentral	1046	0.073418	0.030847	1029.65	2.38007	0.0174905	0.0133015	0.133546	0.0951917	Non-significant
DSM_Somp_Raw	R_S_precentral-inf-part	1046	-0.0276158	0.031044	1018.35	-0.88957	0.373907	-0.0879858	0.0330269	0.548079	Non-significant
DSM_Somp_Raw	R_S_precentral-sup-part	1046	-0.00378156	0.030906	1031.69	-0.122357	0.90264	-0.0644054	0.0562319	0.954057	Non-significant
DSM_Somp_Raw	R_S_suborbital	1046	0.0398958	0.0310466	1023.08	1.28503	0.199072	-0.0205126	0.100505	0.377785	Non-significant
DSM_Somp_Raw	R_S_subparietal	1046	0.0104763	0.0308395	1026.52	0.339705	0.734148	-0.0496409	0.0705632	0.839744	Non-significant
DSM_Somp_Raw	R_S_temporal_inf	1046	0.024279	0.0307728	1029.99	0.788977	0.430307	-0.0357941	0.0841757	0.598844	Non-significant
DSM_Somp_Raw	R_S_temporal_sup	1046	0.0214792	0.0309025	1023.87	0.695063	0.487173	-0.0385826	0.0819199	0.661447	Non-significant
DSM_Somp_Raw	R_S_temporal_transverse	1046	0.0713668	0.0307036	1031.89	2.32438	0.0202983	0.0118205	0.131953	0.105932	Non-significant
DSM_Somp_Raw	Accumbens-L	1046	-0.0135865	0.0306236	1024.7	-0.44366	0.657382	-0.0731368	0.0463786	0.782737	Non-significant
DSM_Somp_Raw	Accumbens-R	1046	-0.0132967	0.0307529	1030.96	-0.432373	0.66556	-0.0729487	0.0474308	0.782737	Non-significant
DSM_Somp_Raw	Amygdala-L	1046	0.0903581	0.0307567	1030.93	2.93783	0.00337869	0.030371	0.150273	0.040303	Significant
DSM_Somp_Raw	Amygdala-R	1046	0.0810935	0.0308216	1030.14	2.63106	0.00863894	0.0208857	0.14106	0.0683389	Non-significant
DSM_Somp_Raw	Brain Stem	1046	0.0608626	0.030671	1032.97	1.98437	0.0474789	0.000891934	0.120518	0.170823	Non-significant
DSM_Somp_Raw	Caudate-L	1046	-0.0317604	0.0308701	1029.57	-1.02884	0.303796	-0.0917031	0.0287799	0.502316	Non-significant
DSM_Somp_Raw	Caudate-R	1046	-0.0288115	0.0308899	1025.1	-0.932717	0.351186	-0.088951	0.0314516	0.538055	Non-significant
DSM_Somp_Raw	Cerebellum-L	1046	-0.0297573	0.0311593	1026.96	-0.955005	0.3398	-0.0904482	0.031006	0.525431	Non-significant
DSM_Somp_Raw	Cerebellum-R	1046	-0.0142609	0.0309223	1025.81	-0.461185	0.644764	-0.0744772	0.0460512	0.780257	Non-significant
DSM_Somp_Raw	Diencephalon-L	1046	0.0191588	0.03069	1030.95	0.624268	0.532589	-0.0403586	0.0799369	0.699286	Non-significant
DSM_Somp_Raw	Diencephalon-R	1046	0.0101416	0.0306579	1033	0.330799	0.740863	-0.0495197	0.0700408	0.841661	Non-significant
DSM_Somp_Raw	Hippocampus-L	1046	0.110072	0.0307766	1030.62	3.57648	0.000364419	0.0500956	0.170124	0.0121716	Significant
DSM_Somp_Raw	Hippocampus-R	1046	0.103839	0.0308014	1033	3.37123	0.000776035	0.0438941	0.164012	0.0161997	Significant
DSM_Somp_Raw	Pallidum-L	1046	-0.0467499	0.0307787	1032.76	-1.5189	0.129093	-0.106704	0.0133003	0.277746	Non-significant
DSM_Somp_Raw	Pallidum-R	1046	0.0421232	0.0306676	1032.54	1.37354	0.169883	-0.0180007	0.101703	0.337743	Non-significant
DSM_Somp_Raw	Putamen-L	1046	0.00987458	0.0306648	1029.77	0.322017	0.747505	-0.0498558	0.0697453	0.843469	Non-significant
DSM_Somp_Raw	Putamen-R	1046	0.0570999	0.0306656	1031.43	1.86202	0.0628849	-0.00262764	0.116968	0.177996	Non-significant
DSM_Somp_Raw	Thalamus-L	1046	0.00232855	0.0306856	1031.1	0.0758842	0.939526	-0.0572848	0.0625099	0.976979	Non-significant
DSM_Somp_Raw	Thalamus-R	1046	0.0051564	0.0307945	1032.94	0.167446	0.867052	-0.0546836	0.0654726	0.934179	Non-significant
DSM_Avoid_Raw	L_G_and_S_frontomargin	1046	-0.00970101	0.0302004	1003.05	-0.321221	0.74811	-0.0688407	0.049062	0.855715	Non-significant
DSM_Avoid_Raw	L_G_and_S_occipital_inf	1046	0.0569768	0.0303797	1016.55	1.87549	0.0610125	-0.00253858	0.116066	0.263415	Non-significant
DSM_Avoid_Raw	L_G_and_S_paracentral	1046	0.0518121	0.0308213	1010.78	1.68105	0.0930619	-0.00853806	0.111778	0.287803	Non-significant
DSM_Avoid_Raw	L_G_and_S_subcentral	1046	0.0642168	0.0307352	1018.35	2.08936	0.0369232	0.00416477	0.124077	0.220221	Non-significant
DSM_Avoid_Raw	L_G_and_S_transv_frontopol	1046	-0.00830433	0.0302999	1009.02	-0.274071	0.784086	-0.0675708	0.0506802	0.890764	Non-significant
DSM_Avoid_Raw	L_G_and_S_cingul-Ant	1046	-0.0126874	0.0306098	1010.66	-0.414489	0.678604	-0.0723866	0.0470306	0.821166	Non-significant
DSM_Avoid_Raw	L_G_and_S_cingul-Mid-Ant	1046	0.0322877	0.0302552	1015.97	1.06718	0.286145	-0.0266168	0.0914389	0.525747	Non-significant
DSM_Avoid_Raw	L_G_and_S_cingul-Mid-Post	1046	0.0615655	0.0303798	1002.98	2.02653	0.0429749	0.00198867	0.120645	0.228345	Non-significant
DSM_Avoid_Raw	L_G_cingul-Post-dorsal	1046	0.0197149	0.0306556	1020.13	0.643109	0.520298	-0.0402492	0.0793775	0.723642	Non-significant
DSM_Avoid_Raw	L_G_cingul-Post-ventral	1046	0.0263612	0.0304797	1015.02	0.864879	0.38731	-0.033368	0.085639	0.616007	Non-significant
DSM_Avoid_Raw	L_G_cuneus	1046	0.0458286	0.0299626	990.959	1.52953	0.126453	-0.0126097	0.104309	0.332643	Non-significant
DSM_Avoid_Raw	L_G_front_inf-Opercular	1046	0.000745539	0.0302077	1001.93	0.0246804	0.980315	-0.0581962	0.0596652	0.992488	Non-significant
DSM_Avoid_Raw	L_G_front_inf-Orbital	1046	-0.000221135	0.0305184	1019.79	-0.00724596	0.99422	-0.0604248	0.0590576	0.99422	Non-significant
DSM_Avoid_Raw	L_G_front_inf-Triangul	1046	0.0133575	0.0303776	1013.96	0.439714	0.660238	-0.0464731	0.0723718	0.821166	Non-significant
DSM_Avoid_Raw	L_G_front_middle	1046	-0.000674233	0.0304642	1013.24	-0.022132	0.982347	-0.0602752	0.0586186	0.992488	Non-significant
DSM_Avoid_Raw	L_G_front_sup	1046	0.0124606	0.0302101	996.379	0.412466	0.680087	-0.0466195	0.0712898	0.821166	Non-significant
DSM_Avoid_Raw	L_G_Ins_lg_and_S_cent_ins	1046	0.0451999	0.0304236	993.02	1.48569	0.137679	-0.014115	0.104603	0.343171	Non-significant
DSM_Avoid_Raw	L_G_insular_short	1046	0.0270928	0.0298995	976.046	0.906128	0.365092	-0.0312989	0.0853937	0.603666	Non-significant
DSM_Avoid_Raw	L_G_occipital_middle	1046	0.0764045	0.0303498	1020.25	2.51747	0.0119725	0.0168989	0.135416	0.220221	Non-significant
DSM_Avoid_Raw	L_G_occipital_sup	1046	0.0540711	0.0301731	1008.82	1.79203	0.0734278	-0.00472259	0.113003	0.273464	Non-significant
DSM_Avoid_Raw	L_G_oc-temp_lat-fusifor	1046	0.0393178	0.0303817	1018.55	1.29413	0.195914	-0.0200245	0.0985027	0.408971	Non-significant
DSM_Avoid_Raw	L_G_oc-temp_med-Lingual	1046	0.0620925	0.0304239	1020.91	2.04091	0.0415162	0.00256992	0.121297	0.228345	Non-significant
DSM_Avoid_Raw	L_G_oc-temp_med-Parahip	1046	0.0321157	0.030115	996.931	1.06644	0.286485	-0.0271536	0.090634	0.525747	Non-significant
DSM_Avoid_Raw	L_G_orbital	1046	-0.0124463	0.0305185	1013.49	-0.407828	0.683486	-0.0728621	0.0468355	0.821166	Non-significant
DSM_Avoid_Raw	L_G_pariet_inf-Angular	1046	-0.0153652	0.030287	1012.98	-0.507319	0.612041	-0.0745579	0.043619	0.788176	Non-significant
DSM_Avoid_Raw	L_G_pariet_inf-Supramar	1046	0.0379064	0.0304946	1010.82	1.24305	0.214136	-0.021679	0.0973064	0.441491	Non-significant
DSM_Avoid_Raw	L_G_parietal_sup	1046	0.068882	0.0305761	1027.68	2.2528	0.0244818	0.00906607	0.128373	0.220221	Non-significant
DSM_Avoid_Raw	L_G_postcentral	1046	0.0338267	0.0305705	1012.65	1.10652	0.268766	-0.0260408	0.0932992	0.515908	Non-significant
DSM_Avoid_Raw	L_G_precentral	1046	0.0464614	0.0301933	1005.91	1.5388	0.124168	-0.0126134	0.105233	0.332643	Non-significant
DSM_Avoid_Raw	L_G_precuneus	1046	0.0153695	0.030815	1026.93	0.498768	0.618049	-0.0446984	0.0754873	0.788176	Non-significant
DSM_Avoid_Raw	L_G_rectus	1046	0.000521033	0.0308891	1013.64	0.0168678	0.986545	-0.0599754	0.0606096	0.992488	Non-significant
DSM_Avoid_Raw	L_G_subcallosal	1046	0.0194301	0.0303674	993.381	0.639833	0.522429	-0.0397237	0.0787922	0.723642	Non-significant
DSM_Avoid_Raw	L_G_temp_sup-G_T_transv	1046	0.0250176	0.0301624	1005.14	0.829429	0.407059	-0.0338364	0.0838439	0.629433	Non-significant
DSM_Avoid_Raw	L_G_temp_sup-Lateral	1046	0.0393079	0.0302582	999.235	1.29908	0.194216	-0.0199713	0.0981756	0.408971	Non-significant
DSM_Avoid_Raw	L_G_temp_sup-Plan_polar	1046	-0.00337717	0.0303737	999.527	-0.111187	0.91149	-0.0628332	0.0557372	0.969547	Non-significant
DSM_Avoid_Raw	L_G_temp_sup-Plan_tempo	1046	0.0373927	0.0302689	1006.78	1.23535	0.216988	-0.0216273	0.0964669	0.441914	Non-significant
DSM_Avoid_Raw	L_G_temporal_inf	1046	0.0455674	0.0300416	997.991	1.51681	0.129631	-0.0131869	0.104065	0.333052	Non-significant
DSM_Avoid_Raw	L_G_temporal_middle	1046	0.0295212	0.0307852	1015.41	0.95894	0.337817	-0.0308657	0.0893737	0.581857	Non-significant
DSM_Avoid_Raw	L_Lat_Fis-ant-Horizont	1046	-0.0243082	0.0304289	1024.03	-0.798855	0.42456	-0.083712	0.0349813	0.637921	Non-significant
DSM_Avoid_Raw	L_Lat_Fis-ant-Vertical	1046	-0.0293039	0.0301598	999.501	-0.97162	0.331475	-0.0881149	0.0295639	0.581857	Non-significant
DSM_Avoid_Raw	L_Lat_Fis-post	1046	0.0570237	0.0302316	1000.46	1.88623	0.0595535	-0.00186723	0.116107	0.263415	Non-significant
DSM_Avoid_Raw	L_Pole_occipital	1046	0.0534273	0.0303007	1008.41	1.76324	0.0781636	-0.00596605	0.112358	0.273464	Non-significant
DSM_Avoid_Raw	L_Pole_temporal	1046	-0.0289511	0.0301994	977.608	-0.958665	0.337965	-0.0884777	0.0297237	0.581857	Non-significant
DSM_Avoid_Raw	L_S_calcarine	1046	0.0566356	0.0302443	1017.3	1.8726	0.0614102	-0.00257357	0.115478	0.263415	Non-significant
DSM_Avoid_Raw	L_S_central	1046	0.0540507	0.0305573	1004.63	1.76883	0.0772255	-0.00598901	0.113442	0.273464	Non-significant
DSM_Avoid_Raw	L_S_cingul-Marginalis	1046	0.0374323	0.0305087	1007.26	1.22694	0.220133	-0.0222059	0.0968476	0.442919	Non-significant
DSM_Avoid_Raw	L_S_circular_insula_ant	1046	-0.0652958	0.0302048	990.358	-2.16177	0.0308748	-0.124399	-0.00649107	0.220221	Non-significant
DSM_Avoid_Raw	L_S_circular_insula_inf	1046	0.03684	0.0304145	1009.14	1.21127	0.226077	-0.0224164	0.0962533	0.449463	Non-significant
DSM_Avoid_Raw	L_S_circular_insula_sup	1046	0.0348067	0.0304385	1015.15	1.14351	0.253097	-0.0245241	0.0942206	0.491479	Non-significant
DSM_Avoid_Raw	L_S_collat_transv_ant	1046	0.0525317	0.0299991	986.531	1.75111	0.0802381	-0.00641855	0.110846	0.273464	Non-significant
DSM_Avoid_Raw	L_S_collat_transv_post	1046	0.0731534	0.0303868	1020.86	2.4074	0.016243	0.0139195	0.13245	0.220221	Non-significant
DSM_Avoid_Raw	L_S_front_inf	1046	0.00468246	0.0305371	1011.6	0.153337	0.878163	-0.0550697	0.0641146	0.952294	Non-significant
DSM_Avoid_Raw	L_S_front_middle	1046	-0.00253461	0.0304934	1010.22	-0.08312	0.933773	-0.0621256	0.0568582	0.970821	Non-significant
DSM_Avoid_Raw	L_S_front_sup	1046	0.0079513	0.030566	1019.77	0.260136	0.794812	-0.0519034	0.067409	0.895699	Non-significant
DSM_Avoid_Raw	L_S_interm_prim-Jensen	1046	-0.0614501	0.0304369	1020.67	-2.01894	0.0437547	-0.12109	-0.00226067	0.228345	Non-significant
DSM_Avoid_Raw	L_S_intrapariet_and_P_trans	1046	0.0253877	0.0310611	1031.98	0.81735	0.413917	-0.0352962	0.0858535	0.634167	Non-significant
DSM_Avoid_Raw	L_S_oc_middle_and_Lunatus	1046	0.0637128	0.0303147	1020.73	2.10171	0.035823	0.00450667	0.122767	0.220221	Non-significant
DSM_Avoid_Raw	L_S_oc_sup_and_transversal	1046	0.0634372	0.0303425	1022.84	2.09071	0.0368007	0.00424904	0.122601	0.220221	Non-significant
DSM_Avoid_Raw	L_S_occipital_ant	1046	0.0873935	0.0301691	1007.11	2.89679	0.00385157	0.0283927	0.146131	0.220221	Non-significant
DSM_Avoid_Raw	L_S_oc-temp_lat	1046	0.0535262	0.0302293	1005.69	1.77067	0.076918	-0.00571804	0.112324	0.273464	Non-significant
DSM_Avoid_Raw	L_S_oc-temp_med_and_Lingual	1046	0.0589189	0.0304524	1016.47	1.93479	0.0532936	-0.000530827	0.118268	0.263415	Non-significant
DSM_Avoid_Raw	L_S_orbital_lateral	1046	0.01776	0.0303952	1007.92	0.584304	0.559147	-0.041828	0.0768707	0.753044	Non-significant
DSM_Avoid_Raw	L_S_orbital_med-olfact	1046	-0.0420845	0.0301542	1000.76	-1.39564	0.163131	-0.101097	0.0166076	0.363239	Non-significant
DSM_Avoid_Raw	L_S_orbital-H_Shaped	1046	-0.00483177	0.0301382	997.994	-0.16032	0.872661	-0.063798	0.0538402	0.952294	Non-significant
DSM_Avoid_Raw	L_S_parieto_occipital	1046	0.0404767	0.0304559	1003.81	1.32903	0.184141	-0.0188562	0.0999857	0.399372	Non-significant
DSM_Avoid_Raw	L_S_pericallosal	1046	0.0427288	0.0300969	995.673	1.41971	0.156006	-0.0161534	0.101324	0.363239	Non-significant
DSM_Avoid_Raw	L_S_postcentral	1046	0.0653219	0.030301	1016.14	2.15576	0.0313362	0.00599464	0.124273	0.220221	Non-significant
DSM_Avoid_Raw	L_S_precentral-inf-part	1046	0.0261771	0.030758	1021.69	0.851064	0.394933	-0.0340083	0.086026	0.616391	Non-significant
DSM_Avoid_Raw	L_S_precentral-sup-part	1046	0.0480642	0.0306129	1022.5	1.57006	0.11671	-0.0116931	0.10772	0.319517	Non-significant
DSM_Avoid_Raw	L_S_suborbital	1046	0.0203948	0.0314826	1030.13	0.647812	0.517251	-0.0410715	0.081717	0.723642	Non-significant
DSM_Avoid_Raw	L_S_subparietal	1046	0.019448	0.0305341	1022.1	0.636926	0.524316	-0.0401091	0.0789921	0.723642	Non-significant
DSM_Avoid_Raw	L_S_temporal_inf	1046	0.0568271	0.0304928	1009.96	1.86362	0.0626646	-0.00297283	0.11612	0.263415	Non-significant
DSM_Avoid_Raw	L_S_temporal_sup	1046	0.00983872	0.0303315	1009.34	0.324374	0.745722	-0.0494149	0.0689318	0.855715	Non-significant
DSM_Avoid_Raw	L_S_temporal_transverse	1046	0.051811	0.030216	1011.26	1.71469	0.0867093	-0.00708475	0.110799	0.28393	Non-significant
DSM_Avoid_Raw	R_G_and_S_frontomargin	1046	-0.00469424	0.0304041	1008.25	-0.154395	0.877329	-0.0641291	0.0545148	0.952294	Non-significant
DSM_Avoid_Raw	R_G_and_S_occipital_inf	1046	0.069324	0.0302617	1011.02	2.29082	0.0221792	0.00977145	0.128124	0.220221	Non-significant
DSM_Avoid_Raw	R_G_and_S_paracentral	1046	0.0662802	0.0307989	1010.32	2.15203	0.031631	0.00588362	0.126169	0.220221	Non-significant
DSM_Avoid_Raw	R_G_and_S_subcentral	1046	0.0704891	0.0310907	1020.33	2.26721	0.0235859	0.00980602	0.131086	0.220221	Non-significant
DSM_Avoid_Raw	R_G_and_S_transv_frontopol	1046	-0.0257614	0.030076	1002.48	-0.856544	0.391901	-0.0843125	0.0330747	0.616391	Non-significant
DSM_Avoid_Raw	R_G_and_S_cingul-Ant	1046	-0.011159	0.0302623	1004.53	-0.368744	0.712396	-0.0700308	0.0481237	0.841934	Non-significant
DSM_Avoid_Raw	R_G_and_S_cingul-Mid-Ant	1046	0.00344468	0.030328	1015.87	0.113581	0.909593	-0.0559399	0.062446	0.969547	Non-significant
DSM_Avoid_Raw	R_G_and_S_cingul-Mid-Post	1046	0.0576277	0.0303359	1003.37	1.89965	0.0577652	-0.00171511	0.116686	0.263415	Non-significant
DSM_Avoid_Raw	R_G_cingul-Post-dorsal	1046	-0.00367093	0.0305634	1024.54	-0.120109	0.90442	-0.0633309	0.0558848	0.969547	Non-significant
DSM_Avoid_Raw	R_G_cingul-Post-ventral	1046	0.0795437	0.0304576	1017.34	2.61162	0.00914409	0.0199283	0.138805	0.220221	Non-significant
DSM_Avoid_Raw	R_G_cuneus	1046	0.0529533	0.0301869	1007.06	1.75418	0.0797033	-0.0062742	0.111645	0.273464	Non-significant
DSM_Avoid_Raw	R_G_front_inf-Opercular	1046	0.0230706	0.0304168	1024.05	0.758483	0.448336	-0.0360128	0.0829839	0.651062	Non-significant
DSM_Avoid_Raw	R_G_front_inf-Orbital	1046	-0.0463017	0.0303546	1016.29	-1.52536	0.12748	-0.105588	0.0128363	0.332643	Non-significant
DSM_Avoid_Raw	R_G_front_inf-Triangul	1046	-0.00299681	0.0305865	1018.31	-0.0979782	0.921969	-0.0627724	0.0565653	0.970821	Non-significant
DSM_Avoid_Raw	R_G_front_middle	1046	-0.0187939	0.0309569	1025.24	-0.607101	0.543918	-0.0792171	0.0415308	0.738491	Non-significant
DSM_Avoid_Raw	R_G_front_sup	1046	-0.00490055	0.0301609	996.131	-0.16248	0.870961	-0.0637308	0.0539552	0.952294	Non-significant
DSM_Avoid_Raw	R_G_Ins_lg_and_S_cent_ins	1046	0.0567628	0.0306547	1012.66	1.85169	0.064362	-0.00318083	0.116444	0.263415	Non-significant
DSM_Avoid_Raw	R_G_insular_short	1046	0.0152545	0.030203	1006.79	0.505066	0.613623	-0.0436027	0.0742411	0.788176	Non-significant
DSM_Avoid_Raw	R_G_occipital_middle	1046	0.069631	0.0304845	1022.81	2.28414	0.0225675	0.00988152	0.128908	0.220221	Non-significant
DSM_Avoid_Raw	R_G_occipital_sup	1046	0.0503386	0.0304561	1003.06	1.65283	0.0986789	-0.00916574	0.109677	0.29264	Non-significant
DSM_Avoid_Raw	R_G_oc-temp_lat-fusifor	1046	0.0426096	0.0304145	1015.63	1.40096	0.161531	-0.017217	0.101706	0.363239	Non-significant
DSM_Avoid_Raw	R_G_oc-temp_med-Lingual	1046	0.0640363	0.0301625	1013.89	2.12304	0.0339921	0.00491374	0.122694	0.220221	Non-significant
DSM_Avoid_Raw	R_G_oc-temp_med-Parahip	1046	0.0658078	0.0305114	1008.75	2.15683	0.0312547	0.00592629	0.125126	0.220221	Non-significant
DSM_Avoid_Raw	R_G_orbital	1046	-0.0101256	0.0303235	1012.86	-0.33392	0.738509	-0.0697293	0.0488009	0.855715	Non-significant
DSM_Avoid_Raw	R_G_pariet_inf-Angular	1046	-0.0280029	0.0306684	1025.99	-0.913087	0.361411	-0.0877423	0.0318841	0.603557	Non-significant
DSM_Avoid_Raw	R_G_pariet_inf-Supramar	1046	0.0677541	0.0303178	1018.64	2.23479	0.0256471	0.00868288	0.126955	0.220221	Non-significant
DSM_Avoid_Raw	R_G_parietal_sup	1046	0.066629	0.030605	1028.04	2.17707	0.0297026	0.00703356	0.126415	0.220221	Non-significant
DSM_Avoid_Raw	R_G_postcentral	1046	0.0549304	0.0309315	1021.25	1.77587	0.0760521	-0.00551709	0.115161	0.273464	Non-significant
DSM_Avoid_Raw	R_G_precentral	1046	0.0523654	0.0302904	992.04	1.72878	0.0841593	-0.00665533	0.111554	0.281092	Non-significant
DSM_Avoid_Raw	R_G_precuneus	1046	0.0200892	0.0312038	1030.97	0.643808	0.519843	-0.0407554	0.0809306	0.723642	Non-significant
DSM_Avoid_Raw	R_G_rectus	1046	-0.0270177	0.0303961	991.865	-0.888854	0.374297	-0.0865777	0.0321191	0.608009	Non-significant
DSM_Avoid_Raw	R_G_subcallosal	1046	0.028229	0.0302635	982.704	0.932776	0.351165	-0.0306765	0.0874823	0.592369	Non-significant
DSM_Avoid_Raw	R_G_temp_sup-G_T_transv	1046	0.0479054	0.0301949	1003.95	1.58654	0.112931	-0.0110077	0.1068	0.314706	Non-significant
DSM_Avoid_Raw	R_G_temp_sup-Lateral	1046	0.0316647	0.0305711	1009.17	1.03577	0.300557	-0.0280325	0.0912435	0.542058	Non-significant
DSM_Avoid_Raw	R_G_temp_sup-Plan_polar	1046	0.0145755	0.030848	1016.83	0.472494	0.636676	-0.0459712	0.0745385	0.799435	Non-significant
DSM_Avoid_Raw	R_G_temp_sup-Plan_tempo	1046	0.083304	0.030689	1023.61	2.71446	0.00675002	0.0234272	0.14313	0.220221	Non-significant
DSM_Avoid_Raw	R_G_temporal_inf	1046	0.0697141	0.0301137	997.911	2.31503	0.0208136	0.0101505	0.128217	0.220221	Non-significant
DSM_Avoid_Raw	R_G_temporal_middle	1046	0.00140813	0.0306866	1024.31	0.0458873	0.963409	-0.0590449	0.0610162	0.992488	Non-significant
DSM_Avoid_Raw	R_Lat_Fis-ant-Horizont	1046	-0.00102243	0.0305024	1025.39	-0.0335197	0.973267	-0.0606534	0.0583523	0.992488	Non-significant
DSM_Avoid_Raw	R_Lat_Fis-ant-Vertical	1046	-0.0158174	0.0304395	1016.89	-0.519634	0.603432	-0.075045	0.0437592	0.788176	Non-significant
DSM_Avoid_Raw	R_Lat_Fis-post	1046	0.0527251	0.0309782	1018.72	1.702	0.0890598	-0.00775317	0.113094	0.286019	Non-significant
DSM_Avoid_Raw	R_Pole_occipital	1046	0.0503664	0.0302828	1016.01	1.6632	0.0965802	-0.00896205	0.109266	0.29264	Non-significant
DSM_Avoid_Raw	R_Pole_temporal	1046	-0.0190676	0.0308252	1008.99	-0.618572	0.536338	-0.0795429	0.0408646	0.734168	Non-significant
DSM_Avoid_Raw	R_S_calcarine	1046	0.0642179	0.0301747	1015.18	2.12821	0.0335603	0.00526627	0.122995	0.220221	Non-significant
DSM_Avoid_Raw	R_S_central	1046	0.043574	0.0308457	1016.25	1.41265	0.158066	-0.0168493	0.103572	0.363239	Non-significant
DSM_Avoid_Raw	R_S_cingul-Marginalis	1046	0.0207367	0.0303896	1013.84	0.682362	0.495166	-0.0388385	0.0798327	0.712868	Non-significant
DSM_Avoid_Raw	R_S_circular_insula_ant	1046	-0.0364531	0.0306119	1022.94	-1.19082	0.234002	-0.0960327	0.0234112	0.459744	Non-significant
DSM_Avoid_Raw	R_S_circular_insula_inf	1046	0.0622308	0.0305428	1006.51	2.03749	0.0418618	0.00234057	0.121627	0.228345	Non-significant
DSM_Avoid_Raw	R_S_circular_insula_sup	1046	0.028774	0.0306002	1020.7	0.940323	0.347275	-0.0307739	0.0886378	0.591784	Non-significant
DSM_Avoid_Raw	R_S_collat_transv_ant	1046	0.0233639	0.0304492	994.773	0.767307	0.443081	-0.0368272	0.0825137	0.649075	Non-significant
DSM_Avoid_Raw	R_S_collat_transv_post	1046	0.0313248	0.030325	1017.89	1.03297	0.301864	-0.0280218	0.090333	0.542058	Non-significant
DSM_Avoid_Raw	R_S_front_inf	1046	-0.00657798	0.0306355	1020.39	-0.214718	0.83003	-0.0665364	0.0530281	0.9241	Non-significant
DSM_Avoid_Raw	R_S_front_middle	1046	-0.0156291	0.0307849	1021.18	-0.507687	0.611783	-0.0755829	0.0445171	0.788176	Non-significant
DSM_Avoid_Raw	R_S_front_sup	1046	-0.0300984	0.0309269	1022.05	-0.973212	0.330678	-0.0905883	0.0300915	0.581857	Non-significant
DSM_Avoid_Raw	R_S_interm_prim-Jensen	1046	0.00293485	0.0308945	1027.4	0.0949961	0.924336	-0.0572916	0.0632021	0.970821	Non-significant
DSM_Avoid_Raw	R_S_intrapariet_and_P_trans	1046	0.0574841	0.0310707	1032.72	1.85011	0.0645833	-0.00304327	0.118117	0.263415	Non-significant
DSM_Avoid_Raw	R_S_oc_middle_and_Lunatus	1046	0.0665654	0.030404	1018.99	2.18936	0.0287969	0.00699675	0.125698	0.220221	Non-significant
DSM_Avoid_Raw	R_S_oc_sup_and_transversal	1046	0.0734345	0.0305454	1019.95	2.40411	0.0163894	0.0135076	0.132815	0.220221	Non-significant
DSM_Avoid_Raw	R_S_occipital_ant	1046	0.0413156	0.0306818	1009.87	1.34658	0.178417	-0.0186202	0.101092	0.392047	Non-significant
DSM_Avoid_Raw	R_S_oc-temp_lat	1046	0.0513367	0.030513	1019.35	1.68245	0.0927875	-0.00833913	0.110728	0.287803	Non-significant
DSM_Avoid_Raw	R_S_oc-temp_med_and_Lingual	1046	0.0648429	0.0306294	1014.33	2.11701	0.0345017	0.0045933	0.124359	0.220221	Non-significant
DSM_Avoid_Raw	R_S_orbital_lateral	1046	-0.0131642	0.0303989	1015.71	-0.43305	0.665071	-0.0727058	0.0459675	0.821166	Non-significant
DSM_Avoid_Raw	R_S_orbital_med-olfact	1046	0.0155835	0.0302158	1005.74	0.51574	0.60615	-0.0433647	0.0745225	0.788176	Non-significant
DSM_Avoid_Raw	R_S_orbital-H_Shaped	1046	0.0243096	0.030195	1003.66	0.805087	0.42096	-0.0346075	0.0832021	0.637921	Non-significant
DSM_Avoid_Raw	R_S_parieto_occipital	1046	0.0532745	0.030339	1006.87	1.75598	0.0793966	-0.00570157	0.112834	0.273464	Non-significant
DSM_Avoid_Raw	R_S_pericallosal	1046	0.0148493	0.0301957	1010.37	0.49177	0.622989	-0.0440676	0.0737349	0.788176	Non-significant
DSM_Avoid_Raw	R_S_postcentral	1046	0.0940782	0.0303445	1015.62	3.10033	0.00198629	0.0349318	0.153309	0.220221	Non-significant
DSM_Avoid_Raw	R_S_precentral-inf-part	1046	0.0237824	0.0307561	1025.3	0.773257	0.439549	-0.0361402	0.0838265	0.649075	Non-significant
DSM_Avoid_Raw	R_S_precentral-sup-part	1046	0.0455016	0.030387	1014.28	1.4974	0.1346	-0.013879	0.104684	0.340579	Non-significant
DSM_Avoid_Raw	R_S_suborbital	1046	-0.044577	0.0307221	1025.59	-1.45098	0.147092	-0.104423	0.0154144	0.361241	Non-significant
DSM_Avoid_Raw	R_S_subparietal	1046	-0.012561	0.0304475	1019.11	-0.412546	0.680026	-0.0720185	0.0467612	0.821166	Non-significant
DSM_Avoid_Raw	R_S_temporal_inf	1046	0.0240237	0.0302857	1008.85	0.793235	0.427827	-0.0355264	0.0828761	0.637921	Non-significant
DSM_Avoid_Raw	R_S_temporal_sup	1046	0.0118195	0.030553	1021.57	0.386852	0.698946	-0.0477473	0.0714292	0.833743	Non-significant
DSM_Avoid_Raw	R_S_temporal_transverse	1046	0.0396018	0.0302432	1010.3	1.30944	0.190682	-0.0193541	0.0986364	0.408255	Non-significant
DSM_Avoid_Raw	Accumbens-L	1046	-0.0023928	0.0297636	959.938	-0.0803935	0.935941	-0.0603513	0.0558648	0.970821	Non-significant
DSM_Avoid_Raw	Accumbens-R	1046	0.00764235	0.030028	982.354	0.254507	0.799157	-0.0507309	0.0666403	0.895699	Non-significant
DSM_Avoid_Raw	Amygdala-L	1046	0.0655469	0.030319	1009.71	2.16191	0.0308594	0.00622584	0.124558	0.220221	Non-significant
DSM_Avoid_Raw	Amygdala-R	1046	0.0425932	0.0304674	1018.86	1.39799	0.16242	-0.0168028	0.102046	0.363239	Non-significant
DSM_Avoid_Raw	Brain Stem	1046	0.0267598	0.0301504	1004.95	0.887542	0.375	-0.0320265	0.0856086	0.608009	Non-significant
DSM_Avoid_Raw	Caudate-L	1046	0.0264485	0.0304461	1018	0.868699	0.385217	-0.033026	0.0857551	0.616007	Non-significant
DSM_Avoid_Raw	Caudate-R	1046	0.0111175	0.0305385	1021.58	0.36405	0.715896	-0.0483934	0.0707311	0.841934	Non-significant
DSM_Avoid_Raw	Cerebellum-L	1046	0.0496595	0.0307431	1020.56	1.6153	0.106554	-0.0106138	0.109435	0.306802	Non-significant
DSM_Avoid_Raw	Cerebellum-R	1046	0.0564093	0.0304993	1020.91	1.84953	0.0646708	-0.00329259	0.115746	0.263415	Non-significant
DSM_Avoid_Raw	Diencephalon-L	1046	0.0795007	0.0298762	989.634	2.66101	0.0079169	0.0210434	0.137668	0.220221	Non-significant
DSM_Avoid_Raw	Diencephalon-R	1046	0.0323365	0.0300441	1001.16	1.0763	0.282051	-0.0262928	0.0909314	0.525747	Non-significant
DSM_Avoid_Raw	Hippocampus-L	1046	0.0479001	0.0302026	987.886	1.58596	0.113068	-0.011233	0.106685	0.314706	Non-significant
DSM_Avoid_Raw	Hippocampus-R	1046	0.0644177	0.0302987	1001.61	2.12609	0.0337399	0.00525447	0.123476	0.220221	Non-significant
DSM_Avoid_Raw	Pallidum-L	1046	-0.0327808	0.0302414	1005.61	-1.08397	0.278637	-0.092163	0.0260025	0.525747	Non-significant
DSM_Avoid_Raw	Pallidum-R	1046	0.00986261	0.030032	990.649	0.328404	0.742676	-0.0485822	0.068671	0.855715	Non-significant
DSM_Avoid_Raw	Putamen-L	1046	0.0147774	0.0299186	983.363	0.493919	0.621474	-0.0441339	0.0729142	0.788176	Non-significant
DSM_Avoid_Raw	Putamen-R	1046	0.0493897	0.0299884	991.807	1.64696	0.0998832	-0.00908931	0.10793	0.29264	Non-significant
DSM_Avoid_Raw	Thalamus-L	1046	0.0423733	0.029935	984.522	1.41551	0.157235	-0.0161018	0.100723	0.363239	Non-significant
DSM_Avoid_Raw	Thalamus-R	1046	0.0429099	0.0301844	1002.79	1.42159	0.155456	-0.0159701	0.101799	0.363239	Non-significant
DSM_Adh_Raw	L_G_and_S_frontomargin	1046	-0.0598242	0.0300574	1011.99	-1.99033	0.0468233	-0.118251	-0.000797799	0.307498	Non-significant
DSM_Adh_Raw	L_G_and_S_occipital_inf	1046	-0.0151262	0.030339	1023.97	-0.49857	0.618189	-0.074164	0.0442247	0.944489	Non-significant
DSM_Adh_Raw	L_G_and_S_paracentral	1046	-0.00117253	0.030783	1019.78	-0.0380901	0.969623	-0.0611988	0.0588772	0.985152	Non-significant
DSM_Adh_Raw	L_G_and_S_subcentral	1046	0.0677647	0.0306375	1025.61	2.21182	0.0271986	0.00816938	0.127746	0.260835	Non-significant
DSM_Adh_Raw	L_G_and_S_transv_frontopol	1046	-0.00934223	0.0302174	1018.13	-0.309167	0.757258	-0.0684119	0.0494914	0.944489	Non-significant
DSM_Adh_Raw	L_G_and_S_cingul-Ant	1046	-0.0146631	0.0305222	1019.15	-0.480408	0.631041	-0.0740269	0.0451313	0.944489	Non-significant
DSM_Adh_Raw	L_G_and_S_cingul-Mid-Ant	1046	0.00665242	0.030179	1022.95	0.220432	0.825579	-0.0519761	0.0661519	0.944489	Non-significant
DSM_Adh_Raw	L_G_and_S_cingul-Mid-Post	1046	0.0370644	0.030359	1014.37	1.22087	0.222419	-0.0219729	0.0965814	0.714309	Non-significant
DSM_Adh_Raw	L_G_cingul-Post-dorsal	1046	0.0124096	0.0305612	1026.46	0.406056	0.684786	-0.0469901	0.0723911	0.944489	Non-significant
DSM_Adh_Raw	L_G_cingul-Post-ventral	1046	0.0203706	0.0303967	1022.93	0.670159	0.502907	-0.0387952	0.0798064	0.933173	Non-significant
DSM_Adh_Raw	L_G_cuneus	1046	0.00970574	0.0299348	1003.13	0.32423	0.745832	-0.0488405	0.0679892	0.944489	Non-significant
DSM_Adh_Raw	L_G_front_inf-Opercular	1046	-0.0257301	0.0301209	1011.52	-0.854229	0.393181	-0.0843112	0.0333066	0.814236	Non-significant
DSM_Adh_Raw	L_G_front_inf-Orbital	1046	0.00794594	0.030418	1025.96	0.261225	0.793972	-0.0513519	0.0672873	0.944489	Non-significant
DSM_Adh_Raw	L_G_front_inf-Triangul	1046	-0.0189735	0.0302879	1021.85	-0.626439	0.531167	-0.0780441	0.0400962	0.933338	Non-significant
DSM_Adh_Raw	L_G_front_middle	1046	-0.0707688	0.0302881	1020.15	-2.33652	0.0196569	-0.12968	-0.0114429	0.260835	Non-significant
DSM_Adh_Raw	L_G_front_sup	1046	-0.0455978	0.0301072	1006.75	-1.51451	0.13021	-0.104168	0.0133788	0.557566	Non-significant
DSM_Adh_Raw	L_G_Ins_lg_and_S_cent_ins	1046	0.0486558	0.0303726	1006.03	1.60196	0.109478	-0.0103525	0.108751	0.545679	Non-significant
DSM_Adh_Raw	L_G_insular_short	1046	-0.0100452	0.0298654	990.689	-0.336349	0.736679	-0.0682261	0.048331	0.944489	Non-significant
DSM_Adh_Raw	L_G_occipital_middle	1046	-0.0363813	0.03033	1026.76	-1.19952	0.230604	-0.0955794	0.0227192	0.721344	Non-significant
DSM_Adh_Raw	L_G_occipital_sup	1046	0.00577775	0.0301371	1017.52	0.191715	0.848003	-0.0529859	0.0645751	0.944489	Non-significant
DSM_Adh_Raw	L_G_oc-temp_lat-fusifor	1046	-0.0323581	0.0302936	1024.98	-1.06815	0.285705	-0.0913821	0.0267803	0.757565	Non-significant
DSM_Adh_Raw	L_G_oc-temp_med-Lingual	1046	0.00974696	0.0303868	1027.07	0.320763	0.748455	-0.0494134	0.0691264	0.944489	Non-significant
DSM_Adh_Raw	L_G_oc-temp_med-Parahip	1046	0.00647995	0.030072	1009.75	0.215481	0.829436	-0.0521885	0.0651304	0.944489	Non-significant
DSM_Adh_Raw	L_G_orbital	1046	-0.04811	0.030392	1021.06	-1.58298	0.113735	-0.107413	0.0111363	0.545679	Non-significant
DSM_Adh_Raw	L_G_pariet_inf-Angular	1046	-0.0945756	0.030046	1019.25	-3.1477	0.00169341	-0.152994	-0.0356521	0.0558843	Non-significant
DSM_Adh_Raw	L_G_pariet_inf-Supramar	1046	-0.00358011	0.0304343	1019.31	-0.117634	0.906381	-0.062835	0.0559112	0.948742	Non-significant
DSM_Adh_Raw	L_G_parietal_sup	1046	0.00408687	0.0305356	1031.52	0.13384	0.893555	-0.0553648	0.0637346	0.944489	Non-significant
DSM_Adh_Raw	L_G_postcentral	1046	0.0388982	0.030483	1021.11	1.27606	0.202224	-0.0204156	0.0985495	0.690829	Non-significant
DSM_Adh_Raw	L_G_precentral	1046	0.00749372	0.0301549	1015.79	0.248508	0.803792	-0.0511856	0.0665078	0.944489	Non-significant
DSM_Adh_Raw	L_G_precuneus	1046	-0.0634526	0.0306381	1030.65	-2.07104	0.0386038	-0.123128	-0.00363559	0.301813	Non-significant
DSM_Adh_Raw	L_G_rectus	1046	0.00853936	0.0307974	1021.55	0.277275	0.781625	-0.0515891	0.0685472	0.944489	Non-significant
DSM_Adh_Raw	L_G_subcallosal	1046	0.00556122	0.0303086	1005.48	0.183487	0.854453	-0.0535049	0.0647508	0.944489	Non-significant
DSM_Adh_Raw	L_G_temp_sup-G_T_transv	1046	0.0142669	0.0300958	1015.04	0.474049	0.635567	-0.0442215	0.0734175	0.944489	Non-significant
DSM_Adh_Raw	L_G_temp_sup-Lateral	1046	0.0464573	0.0301906	1010.94	1.5388	0.124166	-0.012261	0.105627	0.545679	Non-significant
DSM_Adh_Raw	L_G_temp_sup-Plan_polar	1046	0.0177031	0.0303021	1009.93	0.584218	0.559204	-0.0411955	0.0772278	0.933338	Non-significant
DSM_Adh_Raw	L_G_temp_sup-Plan_tempo	1046	0.00964504	0.0302123	1016.36	0.319242	0.749609	-0.0490747	0.0689946	0.944489	Non-significant
DSM_Adh_Raw	L_G_temporal_inf	1046	-0.0279441	0.0299996	1009.8	-0.931484	0.351826	-0.0864907	0.0305474	0.813101	Non-significant
DSM_Adh_Raw	L_G_temporal_middle	1046	-0.0261535	0.0306951	1022.86	-0.85204	0.394391	-0.0858076	0.0341392	0.814236	Non-significant
DSM_Adh_Raw	L_Lat_Fis-ant-Horizont	1046	-0.0321176	0.0303132	1028.88	-1.05952	0.289609	-0.091172	0.027057	0.757565	Non-significant
DSM_Adh_Raw	L_Lat_Fis-ant-Vertical	1046	-0.0671314	0.0300268	1009.72	-2.23572	0.025588	-0.125622	-0.00846392	0.260835	Non-significant
DSM_Adh_Raw	L_Lat_Fis-post	1046	0.0376363	0.0302001	1011.35	1.24623	0.212968	-0.0210355	0.097349	0.697366	Non-significant
DSM_Adh_Raw	L_Pole_occipital	1046	-0.000551081	0.0302724	1018.06	-0.0182041	0.98548	-0.0594172	0.0587919	0.98548	Non-significant
DSM_Adh_Raw	L_Pole_temporal	1046	-0.00994209	0.0301548	991.063	-0.329702	0.741695	-0.0688297	0.0488418	0.944489	Non-significant
DSM_Adh_Raw	L_S_calcarine	1046	0.00207281	0.0302062	1024.46	0.068622	0.945304	-0.0570061	0.0608583	0.973305	Non-significant
DSM_Adh_Raw	L_S_central	1046	0.0235233	0.0305311	1015.5	0.770471	0.4412	-0.0358782	0.0832962	0.856749	Non-significant
DSM_Adh_Raw	L_S_cingul-Marginalis	1046	0.0144992	0.030451	1016.53	0.476149	0.634071	-0.0448215	0.073979	0.944489	Non-significant
DSM_Adh_Raw	L_S_circular_insula_ant	1046	-0.0660056	0.030142	1003.32	-2.18982	0.0287669	-0.124943	-0.00731069	0.260835	Non-significant
DSM_Adh_Raw	L_S_circular_insula_inf	1046	0.0527468	0.0303181	1017.89	1.73978	0.0821994	-0.00616456	0.112378	0.490261	Non-significant
DSM_Adh_Raw	L_S_circular_insula_sup	1046	0.0315502	0.030354	1022.63	1.03941	0.298861	-0.0274619	0.0910794	0.757565	Non-significant
DSM_Adh_Raw	L_S_collat_transv_ant	1046	-0.0104406	0.029999	1000.8	-0.348031	0.72789	-0.0687993	0.0483408	0.944489	Non-significant
DSM_Adh_Raw	L_S_collat_transv_post	1046	0.0155675	0.0303682	1026.94	0.512625	0.608324	-0.0434683	0.0751211	0.944489	Non-significant
DSM_Adh_Raw	L_S_front_inf	1046	-0.0769201	0.0303575	1019.62	-2.53381	0.0114318	-0.136163	-0.0177438	0.173556	Non-significant
DSM_Adh_Raw	L_S_front_middle	1046	-0.047098	0.030374	1018.81	-1.5506	0.121307	-0.106363	0.0121199	0.545679	Non-significant
DSM_Adh_Raw	L_S_front_sup	1046	-0.0655679	0.0303978	1025.65	-2.157	0.0312377	-0.124787	-0.00621801	0.260835	Non-significant
DSM_Adh_Raw	L_S_interm_prim-Jensen	1046	-0.0785568	0.0302773	1024.21	-2.59458	0.00960606	-0.137392	-0.0186096	0.160421	Non-significant
DSM_Adh_Raw	L_S_intrapariet_and_P_trans	1046	-0.0809282	0.0308322	1033	-2.6248	0.00879805	-0.14102	-0.0208019	0.160421	Non-significant
DSM_Adh_Raw	L_S_oc_middle_and_Lunatus	1046	-0.0388014	0.0302567	1026.51	-1.2824	0.19999	-0.0977679	0.0202431	0.690829	Non-significant
DSM_Adh_Raw	L_S_oc_sup_and_transversal	1046	-0.00738799	0.0303018	1028.02	-0.243813	0.807424	-0.0664583	0.0517217	0.944489	Non-significant
DSM_Adh_Raw	L_S_occipital_ant	1046	-0.00624712	0.0302198	1016.57	-0.206723	0.836268	-0.0649892	0.0530786	0.944489	Non-significant
DSM_Adh_Raw	L_S_oc-temp_lat	1046	-0.0205125	0.0301992	1016.36	-0.679241	0.49714	-0.0795037	0.0383159	0.933173	Non-significant
DSM_Adh_Raw	L_S_oc-temp_med_and_Lingual	1046	0.0315684	0.0304025	1023.95	1.03835	0.299352	-0.027575	0.0910812	0.757565	Non-significant
DSM_Adh_Raw	L_S_orbital_lateral	1046	-0.0382725	0.0303	1017.57	-1.26312	0.206835	-0.097484	0.0207346	0.690829	Non-significant
DSM_Adh_Raw	L_S_orbital_med-olfact	1046	-0.0380378	0.0300841	1011.09	-1.26438	0.206385	-0.0967227	0.0206416	0.690829	Non-significant
DSM_Adh_Raw	L_S_orbital-H_Shaped	1046	-0.0385605	0.0300459	1008.86	-1.28339	0.199652	-0.0971734	0.0200449	0.690829	Non-significant
DSM_Adh_Raw	L_S_parieto_occipital	1046	0.00552043	0.0304048	1013.61	0.181564	0.855961	-0.053704	0.064924	0.944489	Non-significant
DSM_Adh_Raw	L_S_pericallosal	1046	0.0316263	0.0300534	1008.82	1.05234	0.292898	-0.0268337	0.0905101	0.757565	Non-significant
DSM_Adh_Raw	L_S_postcentral	1046	0.0279864	0.0302709	1023.73	0.924532	0.355428	-0.0309923	0.0870857	0.813101	Non-significant
DSM_Adh_Raw	L_S_precentral-inf-part	1046	-0.0443743	0.0306342	1027.5	-1.44852	0.147777	-0.104057	0.0154272	0.573924	Non-significant
DSM_Adh_Raw	L_S_precentral-sup-part	1046	0.00349321	0.0305455	1027.89	0.114361	0.908974	-0.0559852	0.063166	0.948742	Non-significant
DSM_Adh_Raw	L_S_suborbital	1046	0.0196884	0.0313551	1032.38	0.627917	0.530197	-0.04138	0.0808975	0.933338	Non-significant
DSM_Adh_Raw	L_S_subparietal	1046	-0.0117387	0.0304337	1027.64	-0.385713	0.699789	-0.0709859	0.0477373	0.944489	Non-significant
DSM_Adh_Raw	L_S_temporal_inf	1046	-0.025095	0.0304549	1019.81	-0.824005	0.410129	-0.0843355	0.0345466	0.814236	Non-significant
DSM_Adh_Raw	L_S_temporal_sup	1046	-0.0163174	0.030244	1017.59	-0.539525	0.589643	-0.0750903	0.0431351	0.944489	Non-significant
DSM_Adh_Raw	L_S_temporal_transverse	1046	0.0470863	0.0301489	1020.31	1.56179	0.118647	-0.0114818	0.106607	0.545679	Non-significant
DSM_Adh_Raw	R_G_and_S_frontomargin	1046	-0.0477891	0.0302818	1017.08	-1.57814	0.114843	-0.106724	0.0114526	0.545679	Non-significant
DSM_Adh_Raw	R_G_and_S_occipital_inf	1046	-0.0340679	0.0302483	1020.86	-1.12628	0.260313	-0.0930544	0.0249335	0.749523	Non-significant
DSM_Adh_Raw	R_G_and_S_paracentral	1046	0.00957159	0.0307906	1020.31	0.310861	0.75597	-0.0503607	0.0697869	0.944489	Non-significant
DSM_Adh_Raw	R_G_and_S_subcentral	1046	0.0485222	0.031035	1027.1	1.56347	0.118251	-0.0118007	0.109419	0.545679	Non-significant
DSM_Adh_Raw	R_G_and_S_transv_frontopol	1046	-0.0249421	0.0300045	1012.54	-0.831277	0.406013	-0.0833748	0.0337006	0.814236	Non-significant
DSM_Adh_Raw	R_G_and_S_cingul-Ant	1046	-0.0318997	0.0301693	1014.67	-1.05736	0.2906	-0.0906012	0.0271562	0.757565	Non-significant
DSM_Adh_Raw	R_G_and_S_cingul-Mid-Ant	1046	0.000786502	0.0302365	1023.13	0.0260117	0.979253	-0.0580487	0.0599468	0.985152	Non-significant
DSM_Adh_Raw	R_G_and_S_cingul-Mid-Post	1046	0.0450238	0.0302947	1014.33	1.48619	0.137539	-0.0138735	0.104464	0.560611	Non-significant
DSM_Adh_Raw	R_G_cingul-Post-dorsal	1046	-0.0255859	0.0304413	1028.68	-0.840499	0.400824	-0.0847222	0.0344573	0.814236	Non-significant
DSM_Adh_Raw	R_G_cingul-Post-ventral	1046	0.0116366	0.0304683	1024.85	0.381924	0.702597	-0.0476328	0.0712813	0.944489	Non-significant
DSM_Adh_Raw	R_G_cuneus	1046	0.00697921	0.0301591	1017.28	0.231413	0.81704	-0.0522571	0.0655967	0.944489	Non-significant
DSM_Adh_Raw	R_G_front_inf-Opercular	1046	-0.0101955	0.0303121	1028.5	-0.33635	0.736675	-0.0690806	0.0495661	0.944489	Non-significant
DSM_Adh_Raw	R_G_front_inf-Orbital	1046	-0.0538678	0.0302401	1022.64	-1.78133	0.0751547	-0.112631	0.00557427	0.464846	Non-significant
DSM_Adh_Raw	R_G_front_inf-Triangul	1046	-0.0290105	0.0304719	1024.39	-0.952041	0.341301	-0.0882132	0.03096	0.813101	Non-significant
DSM_Adh_Raw	R_G_front_middle	1046	-0.0972103	0.0306986	1029.33	-3.1666	0.00158767	-0.156984	-0.0372403	0.0558843	Non-significant
DSM_Adh_Raw	R_G_front_sup	1046	-0.0494369	0.0300442	1005.84	-1.64547	0.100185	-0.107828	0.00962526	0.545679	Non-significant
DSM_Adh_Raw	R_G_Ins_lg_and_S_cent_ins	1046	0.0271299	0.0306124	1021.38	0.886239	0.375697	-0.0324107	0.0870935	0.814236	Non-significant
DSM_Adh_Raw	R_G_insular_short	1046	-0.0134833	0.0301234	1015.56	-0.447601	0.654537	-0.0720844	0.0455081	0.944489	Non-significant
DSM_Adh_Raw	R_G_occipital_middle	1046	-0.0189703	0.0304565	1028.58	-0.622866	0.533511	-0.078469	0.0403334	0.933338	Non-significant
DSM_Adh_Raw	R_G_occipital_sup	1046	0.0163629	0.03042	1013.41	0.537897	0.590766	-0.0430603	0.0756247	0.944489	Non-significant
DSM_Adh_Raw	R_G_oc-temp_lat-fusifor	1046	-0.035852	0.0303373	1023.88	-1.18178	0.237568	-0.0950291	0.0233	0.721344	Non-significant
DSM_Adh_Raw	R_G_oc-temp_med-Lingual	1046	0.0262675	0.0301352	1022.52	0.871656	0.383601	-0.0325597	0.0849895	0.814236	Non-significant
DSM_Adh_Raw	R_G_oc-temp_med-Parahip	1046	-0.00408193	0.0305082	1018.71	-0.133798	0.893589	-0.0635251	0.0554889	0.944489	Non-significant
DSM_Adh_Raw	R_G_orbital	1046	-0.0283537	0.0302205	1020.48	-0.938226	0.34835	-0.0871458	0.0308095	0.813101	Non-significant
DSM_Adh_Raw	R_G_pariet_inf-Angular	1046	-0.0942123	0.0304205	1029.42	-3.097	0.00200782	-0.153331	-0.0344783	0.0558843	Non-significant
DSM_Adh_Raw	R_G_pariet_inf-Supramar	1046	-0.00609623	0.0302918	1024.93	-0.20125	0.840543	-0.064949	0.0535237	0.944489	Non-significant
DSM_Adh_Raw	R_G_parietal_sup	1046	-0.00753652	0.0305548	1031.24	-0.246656	0.805224	-0.0670534	0.0521102	0.944489	Non-significant
DSM_Adh_Raw	R_G_postcentral	1046	0.0456042	0.0308489	1027.69	1.47831	0.139631	-0.0143549	0.106142	0.560611	Non-significant
DSM_Adh_Raw	R_G_precentral	1046	0.00491834	0.0302722	1003.56	0.162471	0.870968	-0.0539088	0.0644788	0.944489	Non-significant
DSM_Adh_Raw	R_G_precuneus	1046	-0.0705524	0.0310012	1032.76	-2.2758	0.0230621	-0.13098	-0.0100969	0.260835	Non-significant
DSM_Adh_Raw	R_G_rectus	1046	-0.017487	0.0303383	1004.22	-0.5764	0.564474	-0.0767708	0.0416122	0.933338	Non-significant
DSM_Adh_Raw	R_G_subcallosal	1046	-0.00410516	0.0302198	996.249	-0.135843	0.891973	-0.0629319	0.0550298	0.944489	Non-significant
DSM_Adh_Raw	R_G_temp_sup-G_T_transv	1046	0.00820926	0.0301585	1014.05	0.272204	0.78552	-0.0503884	0.0675801	0.944489	Non-significant
DSM_Adh_Raw	R_G_temp_sup-Lateral	1046	0.0449096	0.0304834	1019.58	1.47325	0.140992	-0.0143098	0.105074	0.560611	Non-significant
DSM_Adh_Raw	R_G_temp_sup-Plan_polar	1046	-0.0227295	0.0307485	1023.94	-0.739207	0.459951	-0.0825987	0.03736	0.882894	Non-significant
DSM_Adh_Raw	R_G_temp_sup-Plan_tempo	1046	0.0484424	0.0306594	1029.41	1.58002	0.11441	-0.0111241	0.108744	0.545679	Non-significant
DSM_Adh_Raw	R_G_temporal_inf	1046	-0.0186757	0.03014	1011.95	-0.619632	0.53564	-0.0772962	0.0403898	0.933338	Non-significant
DSM_Adh_Raw	R_G_temporal_middle	1046	-0.03503	0.030556	1029.1	-1.14642	0.251888	-0.0944527	0.0248138	0.737989	Non-significant
DSM_Adh_Raw	R_Lat_Fis-ant-Horizont	1046	-0.0618255	0.0303286	1029.94	-2.03852	0.0417525	-0.120886	-0.00259334	0.30248	Non-significant
DSM_Adh_Raw	R_Lat_Fis-ant-Vertical	1046	-0.0359701	0.0303261	1024.02	-1.18611	0.235853	-0.0949441	0.0234495	0.721344	Non-significant
DSM_Adh_Raw	R_Lat_Fis-post	1046	0.0320947	0.0309122	1025.55	1.03825	0.299397	-0.0279732	0.092845	0.757565	Non-significant
DSM_Adh_Raw	R_Pole_occipital	1046	0.0122564	0.0302342	1023.59	0.405382	0.685281	-0.0466455	0.071291	0.944489	Non-significant
DSM_Adh_Raw	R_Pole_temporal	1046	-0.025932	0.0307346	1017.42	-0.84374	0.399013	-0.0858866	0.0340047	0.814236	Non-significant
DSM_Adh_Raw	R_S_calcarine	1046	-0.00623984	0.030153	1023.01	-0.206939	0.836098	-0.0651499	0.0524816	0.944489	Non-significant
DSM_Adh_Raw	R_S_central	1046	0.0074673	0.0307851	1023.72	0.242562	0.808394	-0.0524195	0.0677343	0.944489	Non-significant
DSM_Adh_Raw	R_S_cingul-Marginalis	1046	-0.00190137	0.0303095	1021.78	-0.062732	0.949992	-0.0608543	0.0574627	0.973305	Non-significant
DSM_Adh_Raw	R_S_circular_insula_ant	1046	-0.0674702	0.0304536	1028.27	-2.21551	0.0269435	-0.126757	-0.00795895	0.260835	Non-significant
DSM_Adh_Raw	R_S_circular_insula_inf	1046	0.0263144	0.0305268	1016.92	0.862008	0.388886	-0.0330487	0.0861542	0.814236	Non-significant
DSM_Adh_Raw	R_S_circular_insula_sup	1046	0.00898558	0.0305104	1026.6	0.294509	0.768428	-0.0502903	0.0690343	0.944489	Non-significant
DSM_Adh_Raw	R_S_collat_transv_ant	1046	-0.00922498	0.0303987	1007.75	-0.303466	0.761597	-0.068435	0.0501813	0.944489	Non-significant
DSM_Adh_Raw	R_S_collat_transv_post	1046	0.0248327	0.0302377	1024.49	0.82125	0.411695	-0.0341757	0.0837663	0.814236	Non-significant
DSM_Adh_Raw	R_S_front_inf	1046	-0.107353	0.0303398	1025	-3.53834	0.0004207	-0.166325	-0.0478095	0.0394211	Significant
DSM_Adh_Raw	R_S_front_middle	1046	-0.0395204	0.0306619	1027.17	-1.28891	0.197721	-0.0993454	0.0202428	0.690829	Non-significant
DSM_Adh_Raw	R_S_front_sup	1046	-0.105234	0.0306518	1026.38	-3.43322	0.000620281	-0.164839	-0.0451747	0.0394211	Significant
DSM_Adh_Raw	R_S_interm_prim-Jensen	1046	-0.103933	0.0305985	1030.02	-3.39667	0.000708163	-0.163381	-0.0436901	0.0394211	Significant
DSM_Adh_Raw	R_S_intrapariet_and_P_trans	1046	-0.081909	0.0308754	1032.95	-2.65289	0.00810303	-0.141971	-0.021529	0.160421	Non-significant
DSM_Adh_Raw	R_S_oc_middle_and_Lunatus	1046	0.00656492	0.0303823	1025.81	0.216077	0.828971	-0.0527341	0.0657707	0.944489	Non-significant
DSM_Adh_Raw	R_S_oc_sup_and_transversal	1046	0.0132771	0.0305348	1026.72	0.434818	0.663786	-0.0465195	0.0726652	0.944489	Non-significant
DSM_Adh_Raw	R_S_occipital_ant	1046	-0.0205907	0.0306165	1018.28	-0.672537	0.501394	-0.0800892	0.03958	0.933173	Non-significant
DSM_Adh_Raw	R_S_oc-temp_lat	1046	-0.0180074	0.0304527	1025.91	-0.591322	0.554435	-0.0772428	0.0416121	0.933338	Non-significant
DSM_Adh_Raw	R_S_oc-temp_med_and_Lingual	1046	-0.00489495	0.0306154	1023.45	-0.159885	0.873003	-0.0646802	0.0547457	0.944489	Non-significant
DSM_Adh_Raw	R_S_orbital_lateral	1046	-0.0611272	0.0302359	1021.34	-2.02168	0.0434702	-0.119868	-0.00143772	0.30248	Non-significant
DSM_Adh_Raw	R_S_orbital_med-olfact	1046	-0.0179195	0.0301355	1015.26	-0.59463	0.552223	-0.076569	0.0410432	0.933338	Non-significant
DSM_Adh_Raw	R_S_orbital-H_Shaped	1046	-0.0138564	0.0301267	1013.16	-0.459938	0.645659	-0.072538	0.0450072	0.944489	Non-significant
DSM_Adh_Raw	R_S_parieto_occipital	1046	0.0110083	0.030296	1015.44	0.36336	0.716412	-0.0479861	0.0702237	0.944489	Non-significant
DSM_Adh_Raw	R_S_pericallosal	1046	-0.0256348	0.0301012	1018.73	-0.851622	0.394624	-0.0841429	0.0334664	0.814236	Non-significant
DSM_Adh_Raw	R_S_postcentral	1046	0.0112248	0.030393	1022.98	0.369322	0.711964	-0.0478468	0.0709008	0.944489	Non-significant
DSM_Adh_Raw	R_S_precentral-inf-part	1046	-0.0807821	0.0305462	1029.35	-2.64459	0.00830346	-0.14021	-0.0210213	0.160421	Non-significant
DSM_Adh_Raw	R_S_precentral-sup-part	1046	-0.0247557	0.030321	1021.29	-0.816453	0.414432	-0.0837241	0.0346499	0.814236	Non-significant
DSM_Adh_Raw	R_S_suborbital	1046	-0.00633178	0.0306419	1029.85	-0.206638	0.836333	-0.0661283	0.0533755	0.944489	Non-significant
DSM_Adh_Raw	R_S_subparietal	1046	-0.0328735	0.0303325	1025.35	-1.08377	0.278721	-0.0919024	0.0264525	0.757565	Non-significant
DSM_Adh_Raw	R_S_temporal_inf	1046	-0.0303018	0.0301992	1018.41	-1.0034	0.315908	-0.0890452	0.0288431	0.775832	Non-significant
DSM_Adh_Raw	R_S_temporal_sup	1046	-0.0290819	0.0304344	1026.73	-0.955559	0.33952	-0.0882058	0.030971	0.813101	Non-significant
DSM_Adh_Raw	R_S_temporal_transverse	1046	0.0145144	0.0301849	1018.67	0.480852	0.630725	-0.0441254	0.0740996	0.944489	Non-significant
DSM_Adh_Raw	Accumbens-L	1046	-0.00434423	0.0297319	977.422	-0.146113	0.883862	-0.0622656	0.0537872	0.944489	Non-significant
DSM_Adh_Raw	Accumbens-R	1046	-0.0128359	0.029971	995.856	-0.428277	0.668542	-0.0711638	0.0458415	0.944489	Non-significant
DSM_Adh_Raw	Amygdala-L	1046	0.0671944	0.0302281	1018.11	2.22291	0.0264408	0.00787085	0.125958	0.260835	Non-significant
DSM_Adh_Raw	Amygdala-R	1046	0.0349956	0.0303815	1025.24	1.15187	0.249643	-0.0241122	0.0944525	0.737989	Non-significant
DSM_Adh_Raw	Brain Stem	1046	-0.0181935	0.0300782	1013.97	-0.604873	0.545399	-0.0767	0.0407296	0.933338	Non-significant
DSM_Adh_Raw	Caudate-L	1046	-0.0655473	0.0302897	1024.09	-2.16401	0.0306938	-0.124496	-0.00630614	0.260835	Non-significant
DSM_Adh_Raw	Caudate-R	1046	-0.0625294	0.030371	1026.74	-2.05886	0.0397598	-0.121604	-0.00306669	0.301813	Non-significant
DSM_Adh_Raw	Cerebellum-L	1046	-0.0481114	0.0306443	1026.3	-1.56999	0.116725	-0.107688	0.0119719	0.545679	Non-significant
DSM_Adh_Raw	Cerebellum-R	1046	-0.0601982	0.03039	1026.51	-1.98086	0.047874	-0.119296	-0.000665107	0.307498	Non-significant
DSM_Adh_Raw	Diencephalon-L	1046	0.0184562	0.0299256	1002.22	0.616737	0.537548	-0.0400726	0.0767226	0.933338	Non-significant
DSM_Adh_Raw	Diencephalon-R	1046	0.0023395	0.0299909	1011.32	0.0780071	0.937838	-0.0560209	0.0610395	0.972788	Non-significant
DSM_Adh_Raw	Hippocampus-L	1046	0.0405772	0.0301729	1001.69	1.34482	0.178987	-0.0180694	0.099872	0.679335	Non-significant
DSM_Adh_Raw	Hippocampus-R	1046	0.00507794	0.030297	1011.92	0.167606	0.866927	-0.0538328	0.0644964	0.944489	Non-significant
DSM_Adh_Raw	Pallidum-L	1046	-0.0309488	0.0301616	1014.5	-1.0261	0.30509	-0.0898411	0.0278271	0.760448	Non-significant
DSM_Adh_Raw	Pallidum-R	1046	-0.0131798	0.0299696	1003.09	-0.439772	0.660197	-0.0716387	0.0452898	0.944489	Non-significant
DSM_Adh_Raw	Putamen-L	1046	0.0105901	0.0298753	997.148	0.354476	0.723057	-0.0474981	0.0692278	0.944489	Non-significant
DSM_Adh_Raw	Putamen-R	1046	0.0119437	0.0299688	1003.44	0.398539	0.690318	-0.0462874	0.0709645	0.944489	Non-significant
DSM_Adh_Raw	Thalamus-L	1046	0.000926504	0.029914	998.267	0.0309722	0.975298	-0.05735	0.0593856	0.985152	Non-significant
DSM_Adh_Raw	Thalamus-R	1046	0.018489	0.0301367	1012.8	0.613505	0.53968	-0.0402039	0.077385	0.933338	Non-significant
DSM_Inat_Raw	L_G_and_S_frontomargin	1046	-0.0640781	0.0303381	1016.42	-2.11214	0.0349181	-0.123123	-0.00472676	0.288704	Non-significant
DSM_Inat_Raw	L_G_and_S_occipital_inf	1046	-0.0187894	0.0306106	1026.35	-0.613819	0.539471	-0.078351	0.0410917	0.797271	Non-significant
DSM_Inat_Raw	L_G_and_S_paracentral	1046	0.0195486	0.03106	1022.65	0.629382	0.529239	-0.0410012	0.0801519	0.797271	Non-significant
DSM_Inat_Raw	L_G_and_S_subcentral	1046	0.0863786	0.0308673	1027.75	2.79839	0.00523187	0.026303	0.146728	0.112776	Non-significant
DSM_Inat_Raw	L_G_and_S_transv_frontopol	1046	-0.0257695	0.0304891	1021.54	-0.845204	0.398195	-0.0854674	0.0335385	0.784012	Non-significant
DSM_Inat_Raw	L_G_and_S_cingul-Ant	1046	-0.0255265	0.0307973	1022.39	-0.828855	0.40738	-0.0855628	0.034566	0.784012	Non-significant
DSM_Inat_Raw	L_G_and_S_cingul-Mid-Ant	1046	0.0222341	0.0304469	1025.7	0.730258	0.465399	-0.0369269	0.0820492	0.797271	Non-significant
DSM_Inat_Raw	L_G_and_S_cingul-Mid-Post	1046	0.0422543	0.0306344	1017.28	1.37931	0.168103	-0.0174224	0.102094	0.597304	Non-significant
DSM_Inat_Raw	L_G_cingul-Post-dorsal	1046	0.0018158	0.0308346	1028.47	0.0588882	0.953053	-0.058273	0.0619871	0.962363	Non-significant
DSM_Inat_Raw	L_G_cingul-Post-ventral	1046	0.0149965	0.0306742	1025.38	0.488898	0.625018	-0.0448599	0.0747826	0.821875	Non-significant
DSM_Inat_Raw	L_G_cuneus	1046	0.0052096	0.0302255	1007.06	0.172358	0.863191	-0.0541152	0.0639692	0.92248	Non-significant
DSM_Inat_Raw	L_G_front_inf-Opercular	1046	-0.0412777	0.0303902	1015.1	-1.35826	0.174684	-0.100471	0.0180998	0.607754	Non-significant
DSM_Inat_Raw	L_G_front_inf-Orbital	1046	-0.0222805	0.0306832	1028.14	-0.726146	0.467914	-0.0821939	0.0374851	0.797271	Non-significant
DSM_Inat_Raw	L_G_front_inf-Triangul	1046	-0.0389477	0.0305462	1024.56	-1.27504	0.202584	-0.0985765	0.0205726	0.620375	Non-significant
DSM_Inat_Raw	L_G_front_middle	1046	-0.0741058	0.0305654	1023.86	-2.4245	0.0155016	-0.133713	-0.0144936	0.206574	Non-significant
DSM_Inat_Raw	L_G_front_sup	1046	-0.0520808	0.0303888	1010.91	-1.71381	0.0868696	-0.111273	0.0072999	0.439613	Non-significant
DSM_Inat_Raw	L_G_Ins_lg_and_S_cent_ins	1046	0.0676632	0.0306379	1010.54	2.20848	0.0274347	0.00814704	0.128392	0.269506	Non-significant
DSM_Inat_Raw	L_G_insular_short	1046	-0.00505115	0.0301647	995.237	-0.167453	0.867048	-0.0638152	0.0539048	0.92248	Non-significant
DSM_Inat_Raw	L_G_occipital_middle	1046	-0.0199099	0.0306147	1028.69	-0.650338	0.515619	-0.0797029	0.0397116	0.797271	Non-significant
DSM_Inat_Raw	L_G_occipital_sup	1046	0.00800978	0.0304156	1020.62	0.263344	0.792338	-0.0513791	0.0672715	0.916372	Non-significant
DSM_Inat_Raw	L_G_oc-temp_lat-fusifor	1046	-0.0350937	0.0305626	1027.24	-1.14826	0.25113	-0.0946231	0.0245878	0.687519	Non-significant
DSM_Inat_Raw	L_G_oc-temp_med-Lingual	1046	0.00735055	0.0306568	1028.98	0.239769	0.810557	-0.0524343	0.067127	0.916372	Non-significant
DSM_Inat_Raw	L_G_oc-temp_med-Parahip	1046	0.00452435	0.0303577	1013.66	0.149035	0.881556	-0.054822	0.0636355	0.925911	Non-significant
DSM_Inat_Raw	L_G_orbital	1046	-0.0436296	0.0306788	1024.08	-1.42214	0.15529	-0.103619	0.0160821	0.589395	Non-significant
DSM_Inat_Raw	L_G_pariet_inf-Angular	1046	-0.103729	0.0303053	1023.52	-3.42282	0.000644294	-0.16282	-0.0446147	0.0971097	Non-significant
DSM_Inat_Raw	L_G_pariet_inf-Supramar	1046	0.0138678	0.0307118	1022.27	0.451546	0.651692	-0.0460281	0.0737657	0.837173	Non-significant
DSM_Inat_Raw	L_G_parietal_sup	1046	0.0296233	0.030783	1032.47	0.962323	0.336112	-0.03041	0.0896259	0.719625	Non-significant
DSM_Inat_Raw	L_G_postcentral	1046	0.062941	0.0307245	1023.89	2.04856	0.04076	0.00315866	0.123057	0.292033	Non-significant
DSM_Inat_Raw	L_G_precentral	1046	0.0289524	0.030425	1019.13	0.951596	0.341527	-0.0302573	0.0884751	0.721963	Non-significant
DSM_Inat_Raw	L_G_precuneus	1046	-0.0513428	0.0309267	1032.08	-1.66015	0.0971887	-0.111744	0.00887332	0.443534	Non-significant
DSM_Inat_Raw	L_G_rectus	1046	0.0172677	0.0310737	1024.21	0.555703	0.578535	-0.0435685	0.0777115	0.799865	Non-significant
DSM_Inat_Raw	L_G_subcallosal	1046	0.0189043	0.0305949	1009.6	0.617892	0.536786	-0.0407501	0.0786117	0.797271	Non-significant
DSM_Inat_Raw	L_G_temp_sup-G_T_transv	1046	0.0292333	0.0303675	1018.51	0.96265	0.335952	-0.0298199	0.0887485	0.719625	Non-significant
DSM_Inat_Raw	L_G_temp_sup-Lateral	1046	0.0446459	0.0304791	1014.29	1.4648	0.143285	-0.0146406	0.104349	0.556478	Non-significant
DSM_Inat_Raw	L_G_temp_sup-Plan_polar	1046	0.0200623	0.0305895	1013.32	0.655856	0.512066	-0.0393758	0.0802123	0.797271	Non-significant
DSM_Inat_Raw	L_G_temp_sup-Plan_tempo	1046	0.0124112	0.0304926	1019.72	0.407021	0.684078	-0.046854	0.0722747	0.865462	Non-significant
DSM_Inat_Raw	L_G_temporal_inf	1046	-0.00769931	0.0302964	1013.74	-0.254133	0.799445	-0.0668836	0.0513203	0.916372	Non-significant
DSM_Inat_Raw	L_G_temporal_middle	1046	-0.0301025	0.0309706	1025.66	-0.971969	0.331295	-0.0903249	0.0305791	0.719625	Non-significant
DSM_Inat_Raw	L_Lat_Fis-ant-Horizont	1046	-0.0378509	0.0305731	1030.65	-1.23805	0.215981	-0.0974577	0.0217706	0.623354	Non-significant
DSM_Inat_Raw	L_Lat_Fis-ant-Vertical	1046	-0.0741329	0.0302997	1013.8	-2.44665	0.014588	-0.13321	-0.0150067	0.206574	Non-significant
DSM_Inat_Raw	L_Lat_Fis-post	1046	0.0497768	0.0304686	1014.73	1.63371	0.10263	-0.00941702	0.109742	0.451032	Non-significant
DSM_Inat_Raw	L_Pole_occipital	1046	-0.00144205	0.0305522	1021.1	-0.0471995	0.962363	-0.0608777	0.0583674	0.962363	Non-significant
DSM_Inat_Raw	L_Pole_temporal	1046	-0.00414178	0.0304561	995.266	-0.135992	0.891855	-0.0635902	0.0552502	0.930874	Non-significant
DSM_Inat_Raw	L_S_calcarine	1046	0.0076629	0.0304767	1026.69	0.251435	0.801528	-0.0520856	0.0669129	0.916372	Non-significant
DSM_Inat_Raw	L_S_central	1046	0.0319259	0.0308091	1018.62	1.03625	0.300331	-0.0280308	0.0922027	0.719625	Non-significant
DSM_Inat_Raw	L_S_cingul-Marginalis	1046	0.037361	0.0307151	1019.55	1.21637	0.224125	-0.0225306	0.0972825	0.623814	Non-significant
DSM_Inat_Raw	L_S_circular_insula_ant	1046	-0.0725406	0.0304303	1008.96	-2.38383	0.0173176	-0.132338	-0.0134025	0.206574	Non-significant
DSM_Inat_Raw	L_S_circular_insula_inf	1046	0.063518	0.0305787	1020.51	2.0772	0.0380329	0.00407745	0.123514	0.288704	Non-significant
DSM_Inat_Raw	L_S_circular_insula_sup	1046	0.0617649	0.0305875	1025.4	2.01928	0.0437176	0.00229726	0.121725	0.292033	Non-significant
DSM_Inat_Raw	L_S_collat_transv_ant	1046	-0.0222845	0.0302833	1004.69	-0.73587	0.461982	-0.0812016	0.0370285	0.797271	Non-significant
DSM_Inat_Raw	L_S_collat_transv_post	1046	0.0192277	0.0306359	1029.04	0.62762	0.530392	-0.0403372	0.0792547	0.797271	Non-significant
DSM_Inat_Raw	L_S_front_inf	1046	-0.0814066	0.0306298	1022.84	-2.65776	0.00798897	-0.141276	-0.0217735	0.14824	Non-significant
DSM_Inat_Raw	L_S_front_middle	1046	-0.0411074	0.0306663	1022.18	-1.34048	0.180388	-0.101155	0.0185424	0.611148	Non-significant
DSM_Inat_Raw	L_S_front_sup	1046	-0.066957	0.0306693	1028.07	-2.18319	0.0292471	-0.126774	-0.00716016	0.271348	Non-significant
DSM_Inat_Raw	L_S_interm_prim-Jensen	1046	-0.0851397	0.0305387	1027.65	-2.78793	0.00540244	-0.144477	-0.0251247	0.112776	Non-significant
DSM_Inat_Raw	L_S_intrapariet_and_P_trans	1046	-0.0649929	0.0311237	1032.68	-2.08822	0.0370229	-0.125773	-0.00440642	0.288704	Non-significant
DSM_Inat_Raw	L_S_oc_middle_and_Lunatus	1046	-0.0298546	0.0305368	1028.57	-0.977659	0.328473	-0.0894086	0.0296862	0.719625	Non-significant
DSM_Inat_Raw	L_S_oc_sup_and_transversal	1046	0.00477432	0.0305695	1029.82	0.156179	0.875922	-0.0548816	0.0643407	0.925817	Non-significant
DSM_Inat_Raw	L_S_occipital_ant	1046	0.0062935	0.0305025	1019.72	0.206327	0.836577	-0.0529966	0.0661521	0.92248	Non-significant
DSM_Inat_Raw	L_S_oc-temp_lat	1046	-0.0170308	0.0304822	1019.72	-0.558712	0.576481	-0.0765815	0.0423397	0.799865	Non-significant
DSM_Inat_Raw	L_S_oc-temp_med_and_Lingual	1046	0.0494849	0.030652	1026.16	1.61441	0.106746	-0.0102891	0.109262	0.457094	Non-significant
DSM_Inat_Raw	L_S_orbital_lateral	1046	-0.0532991	0.0305622	1021.09	-1.74396	0.0814677	-0.113157	0.00614469	0.439613	Non-significant
DSM_Inat_Raw	L_S_orbital_med-olfact	1046	-0.0383988	0.0303691	1014.85	-1.2644	0.206376	-0.0976487	0.0208231	0.620375	Non-significant
DSM_Inat_Raw	L_S_orbital-H_Shaped	1046	-0.0300488	0.030344	1012.79	-0.990272	0.322278	-0.0893572	0.0290433	0.719625	Non-significant
DSM_Inat_Raw	L_S_parieto_occipital	1046	0.0214804	0.0306815	1016.82	0.700109	0.484019	-0.0385447	0.0811921	0.797271	Non-significant
DSM_Inat_Raw	L_S_pericallosal	1046	0.0426848	0.0303218	1012.31	1.40773	0.159519	-0.0164918	0.101801	0.591992	Non-significant
DSM_Inat_Raw	L_S_postcentral	1046	0.0619685	0.0304964	1026.14	2.03199	0.0424114	0.00255121	0.121503	0.292033	Non-significant
DSM_Inat_Raw	L_S_precentral-inf-part	1046	-0.0406069	0.0309118	1029.68	-1.31364	0.189261	-0.100937	0.0196217	0.611148	Non-significant
DSM_Inat_Raw	L_S_precentral-sup-part	1046	0.0116161	0.0308134	1029.75	0.376982	0.706265	-0.0483776	0.0718133	0.873676	Non-significant
DSM_Inat_Raw	L_S_suborbital	1046	0.00576111	0.0316253	1032.88	0.182167	0.855487	-0.0558863	0.0674284	0.92248	Non-significant
DSM_Inat_Raw	L_S_subparietal	1046	-0.0221797	0.0306978	1029.71	-0.722516	0.470141	-0.0821333	0.0376014	0.797271	Non-significant
DSM_Inat_Raw	L_S_temporal_inf	1046	-0.0172195	0.0307419	1023.34	-0.560132	0.575512	-0.077164	0.0427448	0.799865	Non-significant
DSM_Inat_Raw	L_S_temporal_sup	1046	-0.0194519	0.0305237	1020.85	-0.63727	0.524092	-0.0788641	0.0402388	0.797271	Non-significant
DSM_Inat_Raw	L_S_temporal_transverse	1046	0.058138	0.0304045	1022.83	1.91215	0.0561359	-0.000958492	0.117803	0.334811	Non-significant
DSM_Inat_Raw	R_G_and_S_frontomargin	1046	-0.034104	0.0305836	1020.8	-1.11511	0.265067	-0.0936799	0.0256299	0.702638	Non-significant
DSM_Inat_Raw	R_G_and_S_occipital_inf	1046	-0.0303008	0.0305294	1023.7	-0.992512	0.321182	-0.0898487	0.0292307	0.719625	Non-significant
DSM_Inat_Raw	R_G_and_S_paracentral	1046	0.0209563	0.0310678	1023.35	0.674537	0.500122	-0.0395264	0.081685	0.797271	Non-significant
DSM_Inat_Raw	R_G_and_S_subcentral	1046	0.0704028	0.0312681	1028.87	2.25159	0.0245588	0.00950113	0.131459	0.256332	Non-significant
DSM_Inat_Raw	R_G_and_S_transv_frontopol	1046	-0.0189585	0.0302921	1015.95	-0.625856	0.53155	-0.0779405	0.0402569	0.797271	Non-significant
DSM_Inat_Raw	R_G_and_S_cingul-Ant	1046	-0.0301277	0.0304567	1018.88	-0.989197	0.322802	-0.0895648	0.0292434	0.719625	Non-significant
DSM_Inat_Raw	R_G_and_S_cingul-Mid-Ant	1046	0.0208694	0.0305031	1025.65	0.684171	0.494021	-0.038644	0.0803294	0.797271	Non-significant
DSM_Inat_Raw	R_G_and_S_cingul-Mid-Post	1046	0.0738459	0.0305215	1017.21	2.41948	0.0157174	0.0144042	0.133486	0.206574	Non-significant
DSM_Inat_Raw	R_G_cingul-Post-dorsal	1046	-0.00926225	0.0307196	1030.6	-0.30151	0.763087	-0.0689951	0.0509048	0.916372	Non-significant
DSM_Inat_Raw	R_G_cingul-Post-ventral	1046	0.023492	0.0307351	1027.07	0.764338	0.444841	-0.0364012	0.0834754	0.797271	Non-significant
DSM_Inat_Raw	R_G_cuneus	1046	0.0084482	0.0304378	1020.43	0.277556	0.781409	-0.0514932	0.0675762	0.916372	Non-significant
DSM_Inat_Raw	R_G_front_inf-Opercular	1046	0.00210858	0.030581	1030.46	0.0689507	0.945042	-0.0573928	0.061917	0.962363	Non-significant
DSM_Inat_Raw	R_G_front_inf-Orbital	1046	-0.0470178	0.03053	1026.04	-1.54005	0.123856	-0.106423	0.012706	0.492476	Non-significant
DSM_Inat_Raw	R_G_front_inf-Triangul	1046	-0.0262291	0.0307499	1027.06	-0.852982	0.393868	-0.0859965	0.0340928	0.784012	Non-significant
DSM_Inat_Raw	R_G_front_middle	1046	-0.0907349	0.0309911	1031.27	-2.92778	0.00348897	-0.151221	-0.0303598	0.0971097	Non-significant
DSM_Inat_Raw	R_G_front_sup	1046	-0.0400353	0.0303536	1010.58	-1.31896	0.18748	-0.0991103	0.0193588	0.611148	Non-significant
DSM_Inat_Raw	R_G_Ins_lg_and_S_cent_ins	1046	0.0380423	0.0308798	1024.03	1.23195	0.218251	-0.0220993	0.0983625	0.623354	Non-significant
DSM_Inat_Raw	R_G_insular_short	1046	-0.0169014	0.0304038	1018.84	-0.555899	0.578402	-0.0761527	0.0424523	0.799865	Non-significant
DSM_Inat_Raw	R_G_occipital_middle	1046	-0.0142141	0.0307268	1030.28	-0.462596	0.643752	-0.074382	0.0455395	0.833384	Non-significant
DSM_Inat_Raw	R_G_occipital_sup	1046	0.0204116	0.0307027	1016.72	0.664816	0.506319	-0.0396554	0.0801642	0.797271	Non-significant
DSM_Inat_Raw	R_G_oc-temp_lat-fusifor	1046	-0.0217575	0.0306249	1026.52	-0.71045	0.477586	-0.0815972	0.0378712	0.797271	Non-significant
DSM_Inat_Raw	R_G_oc-temp_med-Lingual	1046	0.032432	0.0304011	1024.92	1.0668	0.286312	-0.0271275	0.0915508	0.719625	Non-significant
DSM_Inat_Raw	R_G_oc-temp_med-Parahip	1046	-0.0107635	0.0307885	1021.8	-0.349593	0.726716	-0.0709133	0.0491996	0.885851	Non-significant
DSM_Inat_Raw	R_G_orbital	1046	-0.0281364	0.0304986	1023.51	-0.922547	0.356461	-0.0875155	0.0314711	0.744112	Non-significant
DSM_Inat_Raw	R_G_pariet_inf-Angular	1046	-0.0929552	0.030695	1031.52	-3.02835	0.0025201	-0.152709	-0.0329843	0.0971097	Non-significant
DSM_Inat_Raw	R_G_pariet_inf-Supramar	1046	0.0144129	0.0305626	1027.6	0.471585	0.637323	-0.0450228	0.0742673	0.831507	Non-significant
DSM_Inat_Raw	R_G_parietal_sup	1046	0.0215482	0.0308107	1032.29	0.699373	0.484477	-0.0385111	0.0816345	0.797271	Non-significant
DSM_Inat_Raw	R_G_postcentral	1046	0.0487706	0.0311173	1029.59	1.56732	0.117348	-0.0117132	0.109793	0.477977	Non-significant
DSM_Inat_Raw	R_G_precentral	1046	0.0296841	0.0305552	1007.99	0.97149	0.331538	-0.029713	0.0896632	0.719625	Non-significant
DSM_Inat_Raw	R_G_precuneus	1046	-0.0517941	0.0312972	1032.99	-1.65491	0.0982467	-0.11296	0.00910699	0.443534	Non-significant
DSM_Inat_Raw	R_G_rectus	1046	-0.0115644	0.0306338	1008.36	-0.377504	0.705878	-0.0714827	0.0480712	0.873676	Non-significant
DSM_Inat_Raw	R_G_subcallosal	1046	-0.007484	0.0305163	1000.82	-0.245246	0.806316	-0.066915	0.052177	0.916372	Non-significant
DSM_Inat_Raw	R_G_temp_sup-G_T_transv	1046	0.0259258	0.0304323	1017.66	0.851919	0.39446	-0.0332788	0.0855055	0.784012	Non-significant
DSM_Inat_Raw	R_G_temp_sup-Lateral	1046	0.050994	0.0307521	1022.44	1.65823	0.0975787	-0.00877272	0.111364	0.443534	Non-significant
DSM_Inat_Raw	R_G_temp_sup-Plan_polar	1046	-0.0137651	0.031032	1026.52	-0.443579	0.65744	-0.0742635	0.0467692	0.838111	Non-significant
DSM_Inat_Raw	R_G_temp_sup-Plan_tempo	1046	0.0586025	0.0309093	1030.89	1.89595	0.0582458	-0.00150812	0.119115	0.335415	Non-significant
DSM_Inat_Raw	R_G_temporal_inf	1046	-0.0072354	0.0304314	1016	-0.237761	0.812115	-0.0665644	0.0521495	0.916372	Non-significant
DSM_Inat_Raw	R_G_temporal_middle	1046	-0.0191141	0.0308385	1031.03	-0.619813	0.535518	-0.0792369	0.0410243	0.797271	Non-significant
DSM_Inat_Raw	R_Lat_Fis-ant-Horizont	1046	-0.0525149	0.0306102	1031.62	-1.7156	0.0865353	-0.112151	0.00722161	0.439613	Non-significant
DSM_Inat_Raw	R_Lat_Fis-ant-Vertical	1046	-0.0243058	0.0306136	1027.13	-0.793955	0.427405	-0.0840239	0.0353754	0.793074	Non-significant
DSM_Inat_Raw	R_Lat_Fis-post	1046	0.0394327	0.0311794	1027.56	1.2647	0.206264	-0.0212425	0.100408	0.620375	Non-significant
DSM_Inat_Raw	R_Pole_occipital	1046	0.00532104	0.0305093	1025.95	0.174407	0.86158	-0.0541339	0.0648652	0.92248	Non-significant
DSM_Inat_Raw	R_Pole_temporal	1046	-0.0300375	0.0310175	1020.54	-0.968405	0.333071	-0.0906506	0.0303623	0.719625	Non-significant
DSM_Inat_Raw	R_S_calcarine	1046	-0.001507	0.0304267	1025.6	-0.0495289	0.960507	-0.0611777	0.0576406	0.962363	Non-significant
DSM_Inat_Raw	R_S_central	1046	0.0172797	0.0310597	1026.17	0.556339	0.5781	-0.0431781	0.0779983	0.799865	Non-significant
DSM_Inat_Raw	R_S_cingul-Marginalis	1046	0.024536	0.0305772	1024.62	0.802429	0.422491	-0.0350014	0.0842853	0.792764	Non-significant
DSM_Inat_Raw	R_S_circular_insula_ant	1046	-0.0651057	0.0307299	1030.49	-2.11864	0.0343594	-0.12507	-0.00522561	0.288704	Non-significant
DSM_Inat_Raw	R_S_circular_insula_inf	1046	0.0377784	0.0307973	1019.8	1.22668	0.220227	-0.0222136	0.0979325	0.623354	Non-significant
DSM_Inat_Raw	R_S_circular_insula_sup	1046	0.025078	0.0307737	1028.83	0.814917	0.415308	-0.0347511	0.0853878	0.788142	Non-significant
DSM_Inat_Raw	R_S_collat_transv_ant	1046	0.00584065	0.0306909	1011.84	0.190306	0.849108	-0.0539448	0.065802	0.92248	Non-significant
DSM_Inat_Raw	R_S_collat_transv_post	1046	0.0253811	0.0305088	1026.63	0.831928	0.405643	-0.0342699	0.0847617	0.784012	Non-significant
DSM_Inat_Raw	R_S_front_inf	1046	-0.0961182	0.0306535	1027.88	-3.13563	0.00176354	-0.155711	-0.036031	0.0971097	Non-significant
DSM_Inat_Raw	R_S_front_middle	1046	-0.0332501	0.0309418	1029.28	-1.0746	0.282804	-0.0936886	0.0270013	0.719625	Non-significant
DSM_Inat_Raw	R_S_front_sup	1046	-0.0985592	0.0309494	1028.62	-3.18452	0.0014935	-0.15873	-0.0378987	0.0971097	Non-significant
DSM_Inat_Raw	R_S_interm_prim-Jensen	1046	-0.0913812	0.0309081	1032.04	-2.95655	0.00318185	-0.151486	-0.0308671	0.0971097	Non-significant
DSM_Inat_Raw	R_S_intrapariet_and_P_trans	1046	-0.0534905	0.0311884	1032.36	-1.71508	0.0866308	-0.114229	0.00737435	0.439613	Non-significant
DSM_Inat_Raw	R_S_oc_middle_and_Lunatus	1046	0.00379568	0.0306544	1027.91	0.123822	0.90148	-0.0560837	0.0634905	0.935076	Non-significant
DSM_Inat_Raw	R_S_oc_sup_and_transversal	1046	0.0234501	0.0307992	1028.58	0.761388	0.4466	-0.0370248	0.0833003	0.797271	Non-significant
DSM_Inat_Raw	R_S_occipital_ant	1046	-0.0111961	0.0309061	1021.72	-0.362263	0.717231	-0.0713098	0.0493285	0.880717	Non-significant
DSM_Inat_Raw	R_S_oc-temp_lat	1046	-0.0307225	0.0307145	1028.1	-1.00026	0.31742	-0.0904812	0.0293644	0.719625	Non-significant
DSM_Inat_Raw	R_S_oc-temp_med_and_Lingual	1046	0.0080538	0.0308906	1025.95	0.26072	0.794361	-0.0525895	0.0680867	0.916372	Non-significant
DSM_Inat_Raw	R_S_orbital_lateral	1046	-0.0422472	0.0305486	1025	-1.38295	0.166981	-0.101593	0.0178651	0.597304	Non-significant
DSM_Inat_Raw	R_S_orbital_med-olfact	1046	-0.00508685	0.0304229	1018.76	-0.167205	0.867242	-0.0643059	0.0544087	0.92248	Non-significant
DSM_Inat_Raw	R_S_orbital-H_Shaped	1046	-0.00769943	0.0304126	1016.4	-0.253166	0.800191	-0.066926	0.0517346	0.916372	Non-significant
DSM_Inat_Raw	R_S_parieto_occipital	1046	0.0257914	0.0305687	1018.6	0.843719	0.399025	-0.0338947	0.0853562	0.784012	Non-significant
DSM_Inat_Raw	R_S_pericallosal	1046	-0.00671564	0.0303916	1022.41	-0.22097	0.82516	-0.0658836	0.0526903	0.92248	Non-significant
DSM_Inat_Raw	R_S_postcentral	1046	0.0401657	0.0306476	1025.88	1.31057	0.190298	-0.0194014	0.100303	0.611148	Non-significant
DSM_Inat_Raw	R_S_precentral-inf-part	1046	-0.0735291	0.0308333	1031.21	-2.38473	0.0172716	-0.133567	-0.0133098	0.206574	Non-significant
DSM_Inat_Raw	R_S_precentral-sup-part	1046	-0.00183531	0.0306098	1024.06	-0.0599583	0.952201	-0.0613518	0.0581573	0.962363	Non-significant
DSM_Inat_Raw	R_S_suborbital	1046	-0.0158413	0.0309053	1031.23	-0.512576	0.608358	-0.0761473	0.0443775	0.807172	Non-significant
DSM_Inat_Raw	R_S_subparietal	1046	-0.0317655	0.030608	1028.01	-1.03782	0.2996	-0.0915655	0.027831	0.719625	Non-significant
DSM_Inat_Raw	R_S_temporal_inf	1046	-0.0252109	0.0304853	1022.11	-0.826987	0.408437	-0.0846574	0.0342532	0.784012	Non-significant
DSM_Inat_Raw	R_S_temporal_sup	1046	-0.0349014	0.0307003	1029.07	-1.13684	0.255869	-0.0945794	0.0252901	0.689195	Non-significant
DSM_Inat_Raw	R_S_temporal_transverse	1046	0.0177172	0.0304604	1021.44	0.581646	0.560933	-0.0415215	0.0773922	0.799865	Non-significant
DSM_Inat_Raw	Accumbens-L	1046	-0.0166438	0.0300301	982.398	-0.554237	0.579543	-0.0751263	0.0420976	0.799865	Non-significant
DSM_Inat_Raw	Accumbens-R	1046	-0.0380982	0.0302411	999.701	-1.25982	0.20803	-0.0969376	0.0211308	0.620375	Non-significant
DSM_Inat_Raw	Amygdala-L	1046	0.0716938	0.0305034	1021.9	2.35036	0.0189448	0.0120638	0.131078	0.210919	Non-significant
DSM_Inat_Raw	Amygdala-R	1046	0.0303538	0.030659	1027.37	0.990044	0.322386	-0.0292793	0.0903739	0.719625	Non-significant
DSM_Inat_Raw	Brain Stem	1046	-0.00905586	0.0303664	1017.49	-0.298219	0.765597	-0.0682701	0.0501866	0.916372	Non-significant
DSM_Inat_Raw	Caudate-L	1046	-0.0590532	0.0305786	1026.68	-1.93119	0.053734	-0.11861	0.000668405	0.333644	Non-significant
DSM_Inat_Raw	Caudate-R	1046	-0.0591409	0.0306508	1029.18	-1.92951	0.0539425	-0.118856	0.000688118	0.333644	Non-significant
DSM_Inat_Raw	Cerebellum-L	1046	-0.0231439	0.0309487	1028.75	-0.747817	0.454742	-0.0834142	0.0373017	0.797271	Non-significant
DSM_Inat_Raw	Cerebellum-R	1046	-0.0482624	0.0306846	1028.99	-1.57286	0.11606	-0.108043	0.0116335	0.477977	Non-significant
DSM_Inat_Raw	Diencephalon-L	1046	0.0224755	0.0302106	1005.39	0.743961	0.457074	-0.0368632	0.0811967	0.797271	Non-significant
DSM_Inat_Raw	Diencephalon-R	1046	0.00531939	0.0302739	1014.72	0.175709	0.860558	-0.053783	0.0643229	0.92248	Non-significant
DSM_Inat_Raw	Hippocampus-L	1046	0.0503959	0.0304535	1005.52	1.65484	0.0982681	-0.00879746	0.110205	0.443534	Non-significant
DSM_Inat_Raw	Hippocampus-R	1046	0.0157863	0.0305794	1015.31	0.516238	0.605801	-0.0437907	0.075511	0.807172	Non-significant
DSM_Inat_Raw	Pallidum-L	1046	-0.00185837	0.0304591	1017.66	-0.0610121	0.951362	-0.06159	0.0573609	0.962363	Non-significant
DSM_Inat_Raw	Pallidum-R	1046	-0.0154814	0.0302575	1007.16	-0.511656	0.609004	-0.0744092	0.0436617	0.807172	Non-significant
DSM_Inat_Raw	Putamen-L	1046	0.0155062	0.0301663	1001.13	0.514022	0.60735	-0.0432051	0.0745515	0.807172	Non-significant
DSM_Inat_Raw	Putamen-R	1046	0.0118214	0.0302578	1007.06	0.390688	0.69611	-0.0469955	0.0712305	0.873676	Non-significant
DSM_Inat_Raw	Thalamus-L	1046	0.0169419	0.0302013	1002.31	0.560967	0.574946	-0.0420581	0.0757893	0.799865	Non-significant
DSM_Inat_Raw	Thalamus-R	1046	0.0158329	0.0304196	1015.9	0.520484	0.60284	-0.0437155	0.0750182	0.807172	Non-significant
DSM_Hype_Raw	L_G_and_S_frontomargin	1046	-0.032465	0.0304087	1025.22	-1.06762	0.285942	-0.0915275	0.0274055	0.904758	Non-significant
DSM_Hype_Raw	L_G_and_S_occipital_inf	1046	-0.00407946	0.0306089	1031.23	-0.133277	0.894	-0.0636666	0.0557224	0.971683	Non-significant
DSM_Hype_Raw	L_G_and_S_paracentral	1046	-0.0189624	0.031066	1029.01	-0.61039	0.541738	-0.0795271	0.041631	0.96906	Non-significant
DSM_Hype_Raw	L_G_and_S_subcentral	1046	0.0383035	0.0309473	1031.88	1.2377	0.216108	-0.0218594	0.0989327	0.886968	Non-significant
DSM_Hype_Raw	L_G_and_S_transv_frontopol	1046	0.0141786	0.0305033	1028.52	0.464823	0.642157	-0.0453255	0.0736405	0.96906	Non-significant
DSM_Hype_Raw	L_G_and_S_cingul-Ant	1046	0.00728393	0.0308135	1029.22	0.236388	0.813179	-0.0525746	0.0678411	0.971683	Non-significant
DSM_Hype_Raw	L_G_and_S_cingul-Mid-Ant	1046	-0.00275613	0.030448	1030.63	-0.0905194	0.927892	-0.0618832	0.0572781	0.976601	Non-significant
DSM_Hype_Raw	L_G_and_S_cingul-Mid-Post	1046	0.0322285	0.0306714	1025.56	1.05077	0.293614	-0.0273435	0.0926085	0.904758	Non-significant
DSM_Hype_Raw	L_G_cingul-Post-dorsal	1046	0.0320757	0.0308031	1032.46	1.04131	0.297974	-0.0277383	0.0929508	0.904758	Non-significant
DSM_Hype_Raw	L_G_cingul-Post-ventral	1046	0.026567	0.0306642	1030.93	0.866385	0.38648	-0.0330112	0.0867711	0.96906	Non-significant
DSM_Hype_Raw	L_G_cuneus	1046	0.0153059	0.0302675	1017.98	0.505688	0.613185	-0.0436925	0.0743811	0.96906	Non-significant
DSM_Hype_Raw	L_G_front_inf-Opercular	1046	0.00379353	0.0304463	1023.94	0.124598	0.900867	-0.0553659	0.0635923	0.971683	Non-significant
DSM_Hype_Raw	L_G_front_inf-Orbital	1046	0.0424983	0.0306475	1032.12	1.38668	0.165839	-0.017157	0.102379	0.886968	Non-significant
DSM_Hype_Raw	L_G_front_inf-Triangul	1046	0.0112063	0.0305673	1030.12	0.366612	0.713984	-0.0483669	0.0708436	0.96906	Non-significant
DSM_Hype_Raw	L_G_front_middle	1046	-0.0465636	0.0306156	1029.49	-1.52091	0.128589	-0.10603	0.0136536	0.886968	Non-significant
DSM_Hype_Raw	L_G_front_sup	1046	-0.0219321	0.0304611	1020.69	-0.720005	0.471687	-0.0811451	0.0378126	0.96906	Non-significant
DSM_Hype_Raw	L_G_Ins_lg_and_S_cent_ins	1046	0.0244496	0.0307245	1018.76	0.795768	0.426352	-0.0352327	0.0849176	0.96906	Non-significant
DSM_Hype_Raw	L_G_insular_short	1046	-0.00885122	0.0302303	1008.3	-0.292793	0.769741	-0.0677579	0.0501931	0.971683	Non-significant
DSM_Hype_Raw	L_G_occipital_middle	1046	-0.0408234	0.0305773	1032.14	-1.33509	0.182142	-0.100451	0.018786	0.886968	Non-significant
DSM_Hype_Raw	L_G_occipital_sup	1046	0.00805494	0.0304277	1027.85	0.264724	0.791275	-0.0511886	0.0675052	0.971683	Non-significant
DSM_Hype_Raw	L_G_oc-temp_lat-fusifor	1046	-0.0184933	0.0305657	1031.73	-0.605033	0.54529	-0.0781156	0.0410801	0.96906	Non-significant
DSM_Hype_Raw	L_G_oc-temp_med-Lingual	1046	0.0135945	0.0306359	1032.4	0.443745	0.65732	-0.0459803	0.0735623	0.96906	Non-significant
DSM_Hype_Raw	L_G_oc-temp_med-Parahip	1046	0.0112239	0.0303858	1023.54	0.369379	0.711921	-0.0479244	0.0706291	0.96906	Non-significant
DSM_Hype_Raw	L_G_orbital	1046	-0.0361773	0.0306869	1029.7	-1.17892	0.238704	-0.0959337	0.0237592	0.886968	Non-significant
DSM_Hype_Raw	L_G_pariet_inf-Angular	1046	-0.0570601	0.0304224	1028.99	-1.8756	0.0609937	-0.116139	0.00295914	0.698616	Non-significant
DSM_Hype_Raw	L_G_pariet_inf-Supramar	1046	-0.0186962	0.030715	1028.66	-0.608701	0.542857	-0.0784099	0.0414941	0.96906	Non-significant
DSM_Hype_Raw	L_G_parietal_sup	1046	-0.0224009	0.0307426	1032.67	-0.72866	0.466375	-0.0821507	0.037837	0.96906	Non-significant
DSM_Hype_Raw	L_G_postcentral	1046	0.00694383	0.0307859	1029.53	0.225552	0.821594	-0.0529378	0.0671956	0.971683	Non-significant
DSM_Hype_Raw	L_G_precentral	1046	-0.0121841	0.0304502	1026.43	-0.400133	0.689142	-0.0714298	0.0473887	0.96906	Non-significant
DSM_Hype_Raw	L_G_precuneus	1046	-0.058213	0.0308736	1032.95	-1.88553	0.0596389	-0.11822	0.00227798	0.698616	Non-significant
DSM_Hype_Raw	L_G_rectus	1046	3.21797e-05	0.0310789	1030.27	0.00103542	0.999174	-0.0604857	0.0607338	0.999174	Non-significant
DSM_Hype_Raw	L_G_subcallosal	1046	-0.00563333	0.0306385	1020.21	-0.183865	0.854156	-0.0652949	0.0542401	0.971683	Non-significant
DSM_Hype_Raw	L_G_temp_sup-G_T_transv	1046	0.000303537	0.0303966	1026.16	0.0099859	0.992034	-0.058735	0.0601401	0.999174	Non-significant
DSM_Hype_Raw	L_G_temp_sup-Lateral	1046	0.0436063	0.0305099	1023.04	1.42925	0.153237	-0.0157233	0.103381	0.886968	Non-significant
DSM_Hype_Raw	L_G_temp_sup-Plan_polar	1046	0.0139954	0.0306231	1021.79	0.457021	0.647753	-0.0455558	0.0739927	0.96906	Non-significant
DSM_Hype_Raw	L_G_temp_sup-Plan_tempo	1046	0.0100321	0.030507	1027.38	0.328844	0.74234	-0.0492533	0.0699023	0.971683	Non-significant
DSM_Hype_Raw	L_G_temporal_inf	1046	-0.0382555	0.0303019	1023.22	-1.26248	0.207065	-0.0973173	0.0208792	0.886968	Non-significant
DSM_Hype_Raw	L_G_temporal_middle	1046	-0.00965868	0.0309781	1031.16	-0.311791	0.755262	-0.0698349	0.0512187	0.971683	Non-significant
DSM_Hype_Raw	L_Lat_Fis-ant-Horizont	1046	-0.0152129	0.0305623	1032.95	-0.497767	0.618754	-0.074711	0.0444757	0.96906	Non-significant
DSM_Hype_Raw	L_Lat_Fis-ant-Vertical	1046	-0.0409918	0.0303904	1023.17	-1.34884	0.177686	-0.100196	0.0183523	0.886968	Non-significant
DSM_Hype_Raw	L_Lat_Fis-post	1046	0.0238983	0.0305252	1023.06	0.782904	0.433865	-0.0353861	0.0843913	0.96906	Non-significant
DSM_Hype_Raw	L_Pole_occipital	1046	0.00518718	0.0305627	1028.11	0.169723	0.865261	-0.0542376	0.0650619	0.971683	Non-significant
DSM_Hype_Raw	L_Pole_temporal	1046	-0.00855084	0.0305232	1007.76	-0.280142	0.779426	-0.0681574	0.0509353	0.971683	Non-significant
DSM_Hype_Raw	L_S_calcarine	1046	-0.0037581	0.0304691	1031.32	-0.123341	0.901861	-0.063202	0.0556204	0.971683	Non-significant
DSM_Hype_Raw	L_S_central	1046	0.0131744	0.0308399	1026.07	0.427187	0.669333	-0.0468057	0.0735621	0.96906	Non-significant
DSM_Hype_Raw	L_S_cingul-Marginalis	1046	-0.00829783	0.0307509	1026.84	-0.26984	0.787337	-0.0681196	0.0518802	0.971683	Non-significant
DSM_Hype_Raw	L_S_circular_insula_ant	1046	-0.0418243	0.0305134	1018.41	-1.37069	0.170775	-0.101237	0.0178162	0.886968	Non-significant
DSM_Hype_Raw	L_S_circular_insula_inf	1046	0.0348967	0.030636	1026.96	1.13908	0.254937	-0.024604	0.0952175	0.886968	Non-significant
DSM_Hype_Raw	L_S_circular_insula_sup	1046	-0.00410251	0.030641	1030.17	-0.133889	0.893516	-0.0636959	0.0558733	0.971683	Non-significant
DSM_Hype_Raw	L_S_collat_transv_ant	1046	0.0108846	0.0303419	1016.34	0.35873	0.719872	-0.0481597	0.0702575	0.96906	Non-significant
DSM_Hype_Raw	L_S_collat_transv_post	1046	0.0124174	0.0306188	1032.5	0.405546	0.68516	-0.0471171	0.0723668	0.96906	Non-significant
DSM_Hype_Raw	L_S_front_inf	1046	-0.0521861	0.0306941	1028.86	-1.7002	0.0893959	-0.112017	0.00769203	0.807489	Non-significant
DSM_Hype_Raw	L_S_front_middle	1046	-0.0359279	0.0306759	1028.32	-1.17121	0.241786	-0.0956034	0.0240967	0.886968	Non-significant
DSM_Hype_Raw	L_S_front_sup	1046	-0.0445051	0.030693	1032.01	-1.45001	0.14736	-0.104265	0.0154409	0.886968	Non-significant
DSM_Hype_Raw	L_S_interm_prim-Jensen	1046	-0.0445741	0.0306071	1032.15	-1.45633	0.145605	-0.104073	0.0164076	0.886968	Non-significant
DSM_Hype_Raw	L_S_intrapariet_and_P_trans	1046	-0.0778887	0.0310244	1029.78	-2.51056	0.0122063	-0.138237	-0.0172498	0.339743	Non-significant
DSM_Hype_Raw	L_S_oc_middle_and_Lunatus	1046	-0.0354378	0.0305139	1032.13	-1.16137	0.245761	-0.094874	0.0241232	0.886968	Non-significant
DSM_Hype_Raw	L_S_oc_sup_and_transversal	1046	-0.0147607	0.0305426	1032.69	-0.483284	0.628997	-0.0742345	0.0448748	0.96906	Non-significant
DSM_Hype_Raw	L_S_occipital_ant	1046	-0.0131668	0.030514	1026.54	-0.4315	0.666196	-0.0724836	0.0466596	0.96906	Non-significant
DSM_Hype_Raw	L_S_oc-temp_lat	1046	-0.0182268	0.0304953	1027.45	-0.597692	0.550177	-0.0777986	0.0411572	0.96906	Non-significant
DSM_Hype_Raw	L_S_oc-temp_med_and_Lingual	1046	0.00765394	0.0306836	1031.15	0.249447	0.803065	-0.0519509	0.067948	0.971683	Non-significant
DSM_Hype_Raw	L_S_orbital_lateral	1046	-0.0142995	0.0306111	1027.88	-0.467135	0.640502	-0.0739952	0.0453923	0.96906	Non-significant
DSM_Hype_Raw	L_S_orbital_med-olfact	1046	-0.0250726	0.0304092	1024.04	-0.824506	0.409844	-0.0843692	0.0342417	0.96906	Non-significant
DSM_Hype_Raw	L_S_orbital-H_Shaped	1046	-0.0322837	0.0303713	1021.84	-1.06297	0.288048	-0.0914317	0.0270537	0.904758	Non-significant
DSM_Hype_Raw	L_S_parieto_occipital	1046	-0.00847089	0.0307101	1025.2	-0.275834	0.782731	-0.0681296	0.0519079	0.971683	Non-significant
DSM_Hype_Raw	L_S_pericallosal	1046	0.0188478	0.0303816	1023.22	0.62037	0.535153	-0.0401508	0.0788442	0.96906	Non-significant
DSM_Hype_Raw	L_S_postcentral	1046	-0.013307	0.0305474	1030.92	-0.435616	0.663206	-0.0727969	0.0463439	0.96906	Non-significant
DSM_Hype_Raw	L_S_precentral-inf-part	1046	-0.0354143	0.0308931	1032.71	-1.14635	0.251916	-0.0955206	0.0249856	0.886968	Non-significant
DSM_Hype_Raw	L_S_precentral-sup-part	1046	-0.00279641	0.0307915	1032.68	-0.0908176	0.927655	-0.0627546	0.0573262	0.976601	Non-significant
DSM_Hype_Raw	L_S_suborbital	1046	0.0346774	0.0315523	1032.21	1.09904	0.272005	-0.0267287	0.0963095	0.904758	Non-significant
DSM_Hype_Raw	L_S_subparietal	1046	0.00634833	0.0306808	1032.75	0.206915	0.836117	-0.0532592	0.0665708	0.971683	Non-significant
DSM_Hype_Raw	L_S_temporal_inf	1046	-0.0245074	0.0307369	1029.73	-0.797328	0.425444	-0.0842074	0.0359641	0.96906	Non-significant
DSM_Hype_Raw	L_S_temporal_sup	1046	-0.00316779	0.0305412	1027.85	-0.103722	0.91741	-0.0624757	0.0571318	0.976601	Non-significant
DSM_Hype_Raw	L_S_temporal_transverse	1046	0.0307785	0.0304492	1029.17	1.01081	0.312344	-0.0283641	0.0911931	0.931455	Non-significant
DSM_Hype_Raw	R_G_and_S_frontomargin	1046	-0.04965	0.0305713	1028.04	-1.62407	0.104667	-0.109107	0.010205	0.863873	Non-significant
DSM_Hype_Raw	R_G_and_S_occipital_inf	1046	-0.0277336	0.0305337	1029.74	-0.908295	0.363935	-0.0872739	0.0318051	0.96906	Non-significant
DSM_Hype_Raw	R_G_and_S_paracentral	1046	-0.000379008	0.0310766	1029.69	-0.0121959	0.990272	-0.0608293	0.0604337	0.999174	Non-significant
DSM_Hype_Raw	R_G_and_S_subcentral	1046	0.0208847	0.0313187	1032.53	0.666844	0.505021	-0.0399292	0.0827066	0.96906	Non-significant
DSM_Hype_Raw	R_G_and_S_transv_frontopol	1046	-0.0242913	0.0303134	1024.31	-0.801339	0.423121	-0.0833494	0.0348951	0.96906	Non-significant
DSM_Hype_Raw	R_G_and_S_cingul-Ant	1046	-0.0202321	0.0304776	1026.96	-0.663837	0.506944	-0.079441	0.0396636	0.96906	Non-significant
DSM_Hype_Raw	R_G_and_S_cingul-Mid-Ant	1046	-0.0156309	0.0305003	1030.74	-0.512482	0.608423	-0.0748758	0.0443388	0.96906	Non-significant
DSM_Hype_Raw	R_G_and_S_cingul-Mid-Post	1046	0.0105657	0.0306278	1025.13	0.344972	0.730186	-0.0489185	0.0708939	0.96906	Non-significant
DSM_Hype_Raw	R_G_cingul-Post-dorsal	1046	-0.0283217	0.030679	1032.8	-0.923163	0.356138	-0.0879211	0.0325706	0.96906	Non-significant
DSM_Hype_Raw	R_G_cingul-Post-ventral	1046	-0.0025625	0.0307331	1031.46	-0.0833793	0.933566	-0.0622646	0.0578205	0.976601	Non-significant
DSM_Hype_Raw	R_G_cuneus	1046	0.00376471	0.0304512	1027.99	0.123631	0.901632	-0.0557824	0.0630234	0.971683	Non-significant
DSM_Hype_Raw	R_G_front_inf-Opercular	1046	-0.0122051	0.0305499	1032.88	-0.399513	0.689598	-0.0715643	0.048507	0.96906	Non-significant
DSM_Hype_Raw	R_G_front_inf-Orbital	1046	-0.0432337	0.0305257	1031.08	-1.4163	0.156989	-0.102511	0.017025	0.886968	Non-significant
DSM_Hype_Raw	R_G_front_inf-Triangul	1046	-0.0179625	0.0307443	1031.71	-0.584253	0.559178	-0.0776675	0.042591	0.96906	Non-significant
DSM_Hype_Raw	R_G_front_middle	1046	-0.0792897	0.0309867	1032.96	-2.55883	0.010644	-0.139523	-0.0185832	0.339743	Non-significant
DSM_Hype_Raw	R_G_front_sup	1046	-0.0420886	0.0303825	1019.63	-1.38529	0.166267	-0.101093	0.0178496	0.886968	Non-significant
DSM_Hype_Raw	R_G_Ins_lg_and_S_cent_ins	1046	0.0145449	0.0309005	1030	0.470701	0.637954	-0.0454739	0.0753305	0.96906	Non-significant
DSM_Hype_Raw	R_G_insular_short	1046	4.21588e-05	0.0304259	1026.4	0.00138562	0.998895	-0.0590677	0.0598375	0.999174	Non-significant
DSM_Hype_Raw	R_G_occipital_middle	1046	-0.0154172	0.0306995	1032.79	-0.502198	0.615635	-0.0752379	0.0444706	0.96906	Non-significant
DSM_Hype_Raw	R_G_occipital_sup	1046	0.0111945	0.0307311	1025.29	0.364273	0.715729	-0.0487241	0.0711391	0.96906	Non-significant
DSM_Hype_Raw	R_G_oc-temp_lat-fusifor	1046	-0.0397928	0.0305975	1031.31	-1.30052	0.193712	-0.0993713	0.0199656	0.886968	Non-significant
DSM_Hype_Raw	R_G_oc-temp_med-Lingual	1046	0.0146238	0.0304137	1030.79	0.480829	0.63074	-0.0445612	0.0740844	0.96906	Non-significant
DSM_Hype_Raw	R_G_oc-temp_med-Parahip	1046	0.0110217	0.0307971	1028.64	0.357882	0.720505	-0.0488504	0.0713752	0.96906	Non-significant
DSM_Hype_Raw	R_G_orbital	1046	-0.0164756	0.0305091	1029.75	-0.540025	0.589297	-0.0757923	0.043296	0.96906	Non-significant
DSM_Hype_Raw	R_G_pariet_inf-Angular	1046	-0.0688954	0.03072	1033	-2.24269	0.0251284	-0.128549	-0.0082789	0.524555	Non-significant
DSM_Hype_Raw	R_G_pariet_inf-Supramar	1046	-0.0192357	0.0305446	1031.76	-0.629757	0.528993	-0.0785506	0.0411444	0.96906	Non-significant
DSM_Hype_Raw	R_G_parietal_sup	1046	-0.0361092	0.0307539	1032.84	-1.17413	0.240612	-0.095943	0.0240062	0.886968	Non-significant
DSM_Hype_Raw	R_G_postcentral	1046	0.037841	0.0311084	1032.66	1.21642	0.224102	-0.0226045	0.0988761	0.886968	Non-significant
DSM_Hype_Raw	R_G_precentral	1046	-0.0185552	0.0305993	1017.43	-0.606392	0.54439	-0.0779932	0.0416817	0.96906	Non-significant
DSM_Hype_Raw	R_G_precuneus	1046	-0.0727627	0.031196	1031.48	-2.33244	0.0198692	-0.133422	-0.0117287	0.474023	Non-significant
DSM_Hype_Raw	R_G_rectus	1046	-0.0181139	0.0306718	1019.2	-0.59057	0.55494	-0.0779528	0.0416932	0.96906	Non-significant
DSM_Hype_Raw	R_G_subcallosal	1046	0.00476878	0.030574	1013.66	0.155975	0.876084	-0.0547607	0.064541	0.971683	Non-significant
DSM_Hype_Raw	R_G_temp_sup-G_T_transv	1046	-0.00720623	0.030459	1025.42	-0.236588	0.813024	-0.066358	0.0530609	0.971683	Non-significant
DSM_Hype_Raw	R_G_temp_sup-Lateral	1046	0.0355801	0.0307802	1029.4	1.15594	0.247975	-0.0241979	0.0965545	0.886968	Non-significant
DSM_Hype_Raw	R_G_temp_sup-Plan_polar	1046	-0.0190217	0.0310199	1031.29	-0.613211	0.539872	-0.0793274	0.041752	0.96906	Non-significant
DSM_Hype_Raw	R_G_temp_sup-Plan_tempo	1046	0.0329167	0.0309142	1032.99	1.06478	0.287226	-0.0271104	0.0939556	0.904758	Non-significant
DSM_Hype_Raw	R_G_temporal_inf	1046	-0.020008	0.0304466	1024.53	-0.657152	0.511231	-0.0791416	0.0399608	0.96906	Non-significant
DSM_Hype_Raw	R_G_temporal_middle	1046	-0.0386862	0.0307873	1032.98	-1.25656	0.209195	-0.0984735	0.0219398	0.886968	Non-significant
DSM_Hype_Raw	R_Lat_Fis-ant-Horizont	1046	-0.0543113	0.0305684	1032.91	-1.77672	0.075909	-0.113831	0.00536627	0.756692	Non-significant
DSM_Hype_Raw	R_Lat_Fis-ant-Vertical	1046	-0.0374853	0.0305861	1031.63	-1.22557	0.220642	-0.096883	0.0227741	0.886968	Non-significant
DSM_Hype_Raw	R_Lat_Fis-post	1046	0.0237176	0.031183	1031.88	0.760593	0.447074	-0.0368345	0.0853607	0.96906	Non-significant
DSM_Hype_Raw	R_Pole_occipital	1046	0.0196243	0.0304982	1030.87	0.643457	0.52007	-0.0397917	0.0791503	0.96906	Non-significant
DSM_Hype_Raw	R_Pole_temporal	1046	-0.00776997	0.0310422	1027.33	-0.250303	0.802403	-0.0681774	0.0529392	0.971683	Non-significant
DSM_Hype_Raw	R_S_calcarine	1046	-0.00749772	0.0304206	1030.88	-0.246469	0.805368	-0.0667213	0.0519336	0.971683	Non-significant
DSM_Hype_Raw	R_S_central	1046	-0.000268217	0.0310571	1031.03	-0.00863626	0.993111	-0.0606418	0.060592	0.999174	Non-significant
DSM_Hype_Raw	R_S_cingul-Marginalis	1046	-0.0271798	0.0305716	1029.99	-0.889053	0.374182	-0.086584	0.0328288	0.96906	Non-significant
DSM_Hype_Raw	R_S_circular_insula_ant	1046	-0.0518378	0.0307244	1032.88	-1.68718	0.09187	-0.111561	0.00835303	0.807489	Non-significant
DSM_Hype_Raw	R_S_circular_insula_inf	1046	0.0149036	0.0308322	1027.09	0.483378	0.628931	-0.0449769	0.0756274	0.96906	Non-significant
DSM_Hype_Raw	R_S_circular_insula_sup	1046	-0.00534708	0.030763	1032.33	-0.173815	0.862045	-0.0650832	0.0553507	0.971683	Non-significant
DSM_Hype_Raw	R_S_collat_transv_ant	1046	-0.016747	0.0307202	1021.72	-0.545146	0.585772	-0.0765742	0.0432724	0.96906	Non-significant
DSM_Hype_Raw	R_S_collat_transv_post	1046	0.0172317	0.0305071	1031.25	0.564842	0.572304	-0.0422115	0.0767605	0.96906	Non-significant
DSM_Hype_Raw	R_S_front_inf	1046	-0.0891587	0.0306586	1032.26	-2.90811	0.00371403	-0.148754	-0.0290833	0.291339	Non-significant
DSM_Hype_Raw	R_S_front_middle	1046	-0.0353626	0.0309173	1032.57	-1.14378	0.252979	-0.0955999	0.0249625	0.886968	Non-significant
DSM_Hype_Raw	R_S_front_sup	1046	-0.0837325	0.0309742	1032.54	-2.7033	0.00697819	-0.144002	-0.0231802	0.291339	Non-significant
DSM_Hype_Raw	R_S_interm_prim-Jensen	1046	-0.0852862	0.0308844	1032.97	-2.76146	0.00585628	-0.145272	-0.0241448	0.291339	Non-significant
DSM_Hype_Raw	R_S_intrapariet_and_P_trans	1046	-0.0905097	0.0310312	1029.22	-2.91673	0.00361398	-0.15082	-0.0297363	0.291339	Non-significant
DSM_Hype_Raw	R_S_oc_middle_and_Lunatus	1046	0.0105506	0.030639	1031.89	0.344351	0.730652	-0.0492141	0.0702664	0.96906	Non-significant
DSM_Hype_Raw	R_S_oc_sup_and_transversal	1046	0.00192974	0.0307911	1032.33	0.0626721	0.95004	-0.058164	0.0619115	0.985445	Non-significant
DSM_Hype_Raw	R_S_occipital_ant	1046	-0.0195667	0.0309087	1028.41	-0.633047	0.526844	-0.0795939	0.0413178	0.96906	Non-significant
DSM_Hype_Raw	R_S_oc-temp_lat	1046	0.00516597	0.0307139	1032.24	0.168197	0.866462	-0.0545657	0.0652765	0.971683	Non-significant
DSM_Hype_Raw	R_S_oc-temp_med_and_Lingual	1046	-0.0129835	0.0308821	1031.19	-0.42042	0.674266	-0.0730334	0.0474868	0.96906	Non-significant
DSM_Hype_Raw	R_S_orbital_lateral	1046	-0.0634573	0.0305072	1030.4	-2.08007	0.0377654	-0.1227	-0.00327465	0.630683	Non-significant
DSM_Hype_Raw	R_S_orbital_med-olfact	1046	-0.0266186	0.0304272	1026.54	-0.874827	0.381873	-0.0858019	0.0329472	0.96906	Non-significant
DSM_Hype_Raw	R_S_orbital-H_Shaped	1046	-0.0121063	0.0304352	1024.42	-0.397773	0.69088	-0.0713958	0.0473263	0.96906	Non-significant
DSM_Hype_Raw	R_S_parieto_occipital	1046	-0.00427806	0.0305966	1026.48	-0.139822	0.888828	-0.0637402	0.0557622	0.971683	Non-significant
DSM_Hype_Raw	R_S_pericallosal	1046	-0.0331444	0.0303766	1028.84	-1.09112	0.275476	-0.0921351	0.0267546	0.904758	Non-significant
DSM_Hype_Raw	R_S_postcentral	1046	-0.0186029	0.0306583	1030.64	-0.606782	0.544129	-0.0781728	0.0415824	0.96906	Non-significant
DSM_Hype_Raw	R_S_precentral-inf-part	1046	-0.0668122	0.0308134	1033	-2.16829	0.0303647	-0.12672	-0.00648381	0.563434	Non-significant
DSM_Hype_Raw	R_S_precentral-sup-part	1046	-0.0395419	0.0305858	1029.43	-1.29282	0.196363	-0.0990675	0.0202521	0.886968	Non-significant
DSM_Hype_Raw	R_S_suborbital	1046	0.0106113	0.0308743	1032.98	0.343693	0.731147	-0.0496337	0.0707552	0.96906	Non-significant
DSM_Hype_Raw	R_S_subparietal	1046	-0.0216435	0.0305997	1031.94	-0.707313	0.479532	-0.0810679	0.0386239	0.96906	Non-significant
DSM_Hype_Raw	R_S_temporal_inf	1046	-0.0264665	0.0304877	1028.89	-0.868102	0.385541	-0.0856811	0.0335388	0.96906	Non-significant
DSM_Hype_Raw	R_S_temporal_sup	1046	-0.0065782	0.0306984	1032.62	-0.214285	0.830367	-0.0662082	0.0543122	0.971683	Non-significant
DSM_Hype_Raw	R_S_temporal_transverse	1046	0.0144422	0.0304737	1028.17	0.473923	0.635656	-0.0447733	0.075083	0.96906	Non-significant
DSM_Hype_Raw	Accumbens-L	1046	0.0122	0.0301205	998.467	0.40504	0.685535	-0.0465393	0.0709889	0.96906	Non-significant
DSM_Hype_Raw	Accumbens-R	1046	0.0211559	0.0303209	1013.14	0.697733	0.485504	-0.0379204	0.0803768	0.96906	Non-significant
DSM_Hype_Raw	Amygdala-L	1046	0.0438215	0.0305602	1028.51	1.43394	0.151893	-0.0163654	0.103175	0.886968	Non-significant
DSM_Hype_Raw	Amygdala-R	1046	0.0379526	0.0306395	1031.52	1.23868	0.215746	-0.0216823	0.0978316	0.886968	Non-significant
DSM_Hype_Raw	Brain Stem	1046	-0.0207061	0.030379	1025	-0.681594	0.49565	-0.0797125	0.0390884	0.96906	Non-significant
DSM_Hype_Raw	Caudate-L	1046	-0.056957	0.0305731	1031.2	-1.86298	0.0627499	-0.116428	0.00285857	0.698616	Non-significant
DSM_Hype_Raw	Caudate-R	1046	-0.0492102	0.0306459	1032.44	-1.60577	0.108631	-0.108753	0.010941	0.863873	Non-significant
DSM_Hype_Raw	Cerebellum-L	1046	-0.0593717	0.0308815	1032.03	-1.92257	0.0548095	-0.119354	0.00134509	0.698616	Non-significant
DSM_Hype_Raw	Cerebellum-R	1046	-0.054256	0.0306538	1032.27	-1.76996	0.0770286	-0.113806	0.00594541	0.756692	Non-significant
DSM_Hype_Raw	Diencephalon-L	1046	0.00662689	0.0302711	1015.9	0.218918	0.826758	-0.0523401	0.0657626	0.971683	Non-significant
DSM_Hype_Raw	Diencephalon-R	1046	0.000614781	0.0303024	1023.33	0.0202882	0.983817	-0.0582505	0.0602072	0.999174	Non-significant
DSM_Hype_Raw	Hippocampus-L	1046	0.0229035	0.0305306	1015.24	0.750184	0.453317	-0.0364417	0.0828147	0.96906	Non-significant
DSM_Hype_Raw	Hippocampus-R	1046	-0.00247135	0.0306093	1023.53	-0.0807383	0.935666	-0.0619174	0.0578644	0.976601	Non-significant
DSM_Hype_Raw	Pallidum-L	1046	-0.0572493	0.0304234	1025.24	-1.88175	0.0601531	-0.116442	0.00227735	0.698616	Non-significant
DSM_Hype_Raw	Pallidum-R	1046	-0.00735597	0.0303055	1018.46	-0.242727	0.808266	-0.0666249	0.051633	0.971683	Non-significant
DSM_Hype_Raw	Putamen-L	1046	0.0052347	0.030226	1012.37	0.173185	0.862541	-0.0534954	0.0646534	0.971683	Non-significant
DSM_Hype_Raw	Putamen-R	1046	0.0115725	0.030304	1017.14	0.38188	0.70263	-0.0472814	0.0713377	0.96906	Non-significant
DSM_Hype_Raw	Thalamus-L	1046	-0.0156599	0.0302544	1013.77	-0.517609	0.604844	-0.0744749	0.0436938	0.96906	Non-significant
DSM_Hype_Raw	Thalamus-R	1046	0.0216597	0.0304453	1024.89	0.711432	0.476979	-0.0374675	0.0816587	0.96906	Non-significant
DSM_Antis_Raw	L_G_and_S_frontomargin	1046	-0.071201	0.0292141	1024.52	-2.43722	0.0149702	-0.127948	-0.0129965	0.141746	Non-significant
DSM_Antis_Raw	L_G_and_S_occipital_inf	1046	0.0144508	0.0294763	1031.88	0.490253	0.624059	-0.0430208	0.0719248	0.854245	Non-significant
DSM_Antis_Raw	L_G_and_S_paracentral	1046	0.00531538	0.0299284	1029.94	0.177603	0.859069	-0.0529021	0.0638695	0.969355	Non-significant
DSM_Antis_Raw	L_G_and_S_subcentral	1046	0.0185988	0.0298199	1032.36	0.623704	0.53296	-0.0393724	0.0769945	0.816553	Non-significant
DSM_Antis_Raw	L_G_and_S_transv_frontopol	1046	-0.0102384	0.0293822	1029.38	-0.348455	0.72757	-0.0672772	0.0476749	0.904906	Non-significant
DSM_Antis_Raw	L_G_and_S_cingul-Ant	1046	-0.0111176	0.0296765	1029.86	-0.374626	0.708016	-0.0687232	0.0477169	0.904906	Non-significant
DSM_Antis_Raw	L_G_and_S_cingul-Mid-Ant	1046	-0.0656368	0.0292503	1030.75	-2.24397	0.0250457	-0.122424	-0.00804069	0.162917	Non-significant
DSM_Antis_Raw	L_G_and_S_cingul-Mid-Post	1046	-0.00181879	0.0295588	1026.08	-0.0615312	0.950948	-0.0592366	0.0562487	0.997003	Non-significant
DSM_Antis_Raw	L_G_cingul-Post-dorsal	1046	-0.00828811	0.0296763	1032.65	-0.279284	0.780083	-0.0658859	0.0503531	0.911006	Non-significant
DSM_Antis_Raw	L_G_cingul-Post-ventral	1046	0.0256456	0.0295324	1031.56	0.868387	0.385384	-0.0318416	0.0833462	0.740587	Non-significant
DSM_Antis_Raw	L_G_cuneus	1046	-0.0217184	0.0291579	1018.77	-0.744854	0.456531	-0.0784517	0.0353414	0.777967	Non-significant
DSM_Antis_Raw	L_G_front_inf-Opercular	1046	-0.0600911	0.0292672	1024.36	-2.05319	0.040308	-0.117011	-0.00278136	0.217143	Non-significant
DSM_Antis_Raw	L_G_front_inf-Orbital	1046	-0.0197752	0.0295356	1032.59	-0.669537	0.503303	-0.077629	0.0376368	0.79744	Non-significant
DSM_Antis_Raw	L_G_front_inf-Triangul	1046	-0.0471188	0.0294072	1030.97	-1.60229	0.109399	-0.104547	0.0101477	0.380616	Non-significant
DSM_Antis_Raw	L_G_front_middle	1046	-0.0861481	0.0293947	1029.63	-2.93073	0.00345634	-0.143209	-0.0281052	0.0721511	Non-significant
DSM_Antis_Raw	L_G_front_sup	1046	-0.0498586	0.0293091	1020.97	-1.70113	0.0892235	-0.106776	0.00781232	0.346519	Non-significant
DSM_Antis_Raw	L_G_Ins_lg_and_S_cent_ins	1046	0.0234083	0.0296039	1019.79	0.790714	0.429295	-0.0340835	0.0816547	0.77588	Non-significant
DSM_Antis_Raw	L_G_insular_short	1046	-0.0174868	0.029127	1008.66	-0.600364	0.548399	-0.0740745	0.0397629	0.817255	Non-significant
DSM_Antis_Raw	L_G_occipital_middle	1046	0.00619198	0.0294716	1032.58	0.2101	0.833631	-0.0511924	0.0637424	0.953537	Non-significant
DSM_Antis_Raw	L_G_occipital_sup	1046	-0.0171781	0.0293053	1028.76	-0.586175	0.557886	-0.074247	0.04006	0.817255	Non-significant
DSM_Antis_Raw	L_G_oc-temp_lat-fusifor	1046	0.00983818	0.0294405	1032.32	0.334172	0.738318	-0.0474393	0.0674024	0.904906	Non-significant
DSM_Antis_Raw	L_G_oc-temp_med-Lingual	1046	-0.0294452	0.0294902	1032.66	-0.998473	0.318284	-0.0867124	0.0285152	0.699388	Non-significant
DSM_Antis_Raw	L_G_oc-temp_med-Parahip	1046	0.0102645	0.0292742	1024.82	0.350635	0.725934	-0.0466657	0.0675919	0.904906	Non-significant
DSM_Antis_Raw	L_G_orbital	1046	-0.0313506	0.0295597	1030.41	-1.06059	0.289126	-0.0887747	0.0266806	0.671145	Non-significant
DSM_Antis_Raw	L_G_pariet_inf-Angular	1046	-0.092179	0.0292071	1029.02	-3.15605	0.00164569	-0.148877	-0.0343412	0.0460052	Significant
DSM_Antis_Raw	L_G_pariet_inf-Supramar	1046	-0.0262475	0.0295783	1029.42	-0.887391	0.375076	-0.0836823	0.0319387	0.740587	Non-significant
DSM_Antis_Raw	L_G_parietal_sup	1046	-0.0281498	0.0295926	1032.05	-0.951244	0.341703	-0.0856877	0.0297467	0.722334	Non-significant
DSM_Antis_Raw	L_G_postcentral	1046	-0.0170462	0.0296477	1030.23	-0.574957	0.565446	-0.0746845	0.0410281	0.821126	Non-significant
DSM_Antis_Raw	L_G_precentral	1046	-0.0243551	0.0293254	1027.44	-0.83051	0.406444	-0.0814584	0.032934	0.759258	Non-significant
DSM_Antis_Raw	L_G_precuneus	1046	-0.0661772	0.029707	1032.78	-2.22767	0.0261174	-0.123849	-0.00771501	0.162917	Non-significant
DSM_Antis_Raw	L_G_rectus	1046	0.00123536	0.0299338	1031.1	0.0412698	0.967089	-0.0568671	0.0602946	0.997003	Non-significant
DSM_Antis_Raw	L_G_subcallosal	1046	0.0281174	0.0295111	1021.97	0.952774	0.34093	-0.0292185	0.0860682	0.722334	Non-significant
DSM_Antis_Raw	L_G_temp_sup-G_T_transv	1046	0.00644926	0.0292819	1027.37	0.220247	0.825722	-0.0503857	0.06436	0.951004	Non-significant
DSM_Antis_Raw	L_G_temp_sup-Lateral	1046	0.0151338	0.0294173	1023.86	0.514453	0.607046	-0.0420534	0.0727931	0.844806	Non-significant
DSM_Antis_Raw	L_G_temp_sup-Plan_polar	1046	0.0232665	0.0295033	1023.18	0.788608	0.430524	-0.0340186	0.0819957	0.77588	Non-significant
DSM_Antis_Raw	L_G_temp_sup-Plan_tempo	1046	-0.000949354	0.0293875	1028.33	-0.0323047	0.974235	-0.0580112	0.0568852	0.997003	Non-significant
DSM_Antis_Raw	L_G_temporal_inf	1046	-0.0309515	0.0291971	1024.11	-1.06009	0.289356	-0.0876839	0.0263551	0.671145	Non-significant
DSM_Antis_Raw	L_G_temporal_middle	1046	-0.0551746	0.0297854	1031.65	-1.8524	0.0642533	-0.11305	0.003238	0.273978	Non-significant
DSM_Antis_Raw	L_Lat_Fis-ant-Horizont	1046	-0.0594696	0.0293737	1032.93	-2.02459	0.0431665	-0.116999	-0.0023778	0.224883	Non-significant
DSM_Antis_Raw	L_Lat_Fis-ant-Vertical	1046	-0.0898509	0.0291671	1023.77	-3.08056	0.0021213	-0.146639	-0.0328507	0.0506081	Non-significant
DSM_Antis_Raw	L_Lat_Fis-post	1046	0.0228805	0.0294077	1024.04	0.778044	0.436723	-0.034203	0.0809391	0.77588	Non-significant
DSM_Antis_Raw	L_Pole_occipital	1046	0.00332782	0.0294398	1029.07	0.113038	0.910022	-0.0538514	0.0611768	0.974191	Non-significant
DSM_Antis_Raw	L_Pole_temporal	1046	0.0219536	0.0294157	1008.92	0.746325	0.455645	-0.0351552	0.0799952	0.777967	Non-significant
DSM_Antis_Raw	L_S_calcarine	1046	-0.0115308	0.0293424	1031.91	-0.392973	0.694421	-0.0686154	0.0458515	0.904906	Non-significant
DSM_Antis_Raw	L_S_central	1046	-0.000333298	0.0297107	1026.94	-0.0112181	0.991052	-0.0580348	0.0580765	0.997003	Non-significant
DSM_Antis_Raw	L_S_cingul-Marginalis	1046	-0.00195089	0.0296236	1027.89	-0.0658559	0.947505	-0.0596386	0.0559133	0.997003	Non-significant
DSM_Antis_Raw	L_S_circular_insula_ant	1046	-0.0655926	0.0293489	1018.68	-2.23492	0.0256385	-0.122617	-0.00795451	0.162917	Non-significant
DSM_Antis_Raw	L_S_circular_insula_inf	1046	0.0126028	0.0295265	1027.65	0.426831	0.669592	-0.0447561	0.0715396	0.901789	Non-significant
DSM_Antis_Raw	L_S_circular_insula_sup	1046	0.0227007	0.0295043	1030.99	0.769403	0.441831	-0.0348034	0.0802576	0.776692	Non-significant
DSM_Antis_Raw	L_S_collat_transv_ant	1046	-0.017527	0.0292328	1017.27	-0.599567	0.548929	-0.0745471	0.0394918	0.817255	Non-significant
DSM_Antis_Raw	L_S_collat_transv_post	1046	0.000598736	0.0294878	1032.84	0.0203045	0.983804	-0.0567319	0.0583263	0.997003	Non-significant
DSM_Antis_Raw	L_S_front_inf	1046	-0.0994845	0.0294379	1028.91	-3.37947	0.000753516	-0.156684	-0.0417191	0.0314593	Significant
DSM_Antis_Raw	L_S_front_middle	1046	-0.071047	0.02948	1028.55	-2.41001	0.0161268	-0.128292	-0.0130342	0.141746	Non-significant
DSM_Antis_Raw	L_S_front_sup	1046	-0.077346	0.0294887	1032.2	-2.6229	0.00884694	-0.134612	-0.0193919	0.105531	Non-significant
DSM_Antis_Raw	L_S_interm_prim-Jensen	1046	-0.11397	0.0292912	1032.55	-3.89094	0.000106252	-0.170851	-0.0563841	0.0128937	Significant
DSM_Antis_Raw	L_S_intrapariet_and_P_trans	1046	-0.0652201	0.0298873	1028.26	-2.1822	0.0293205	-0.12327	-0.00659819	0.174876	Non-significant
DSM_Antis_Raw	L_S_oc_middle_and_Lunatus	1046	0.00123517	0.0294051	1032.6	0.0420053	0.966503	-0.0559742	0.0587258	0.997003	Non-significant
DSM_Antis_Raw	L_S_oc_sup_and_transversal	1046	0.013628	0.0294119	1032.96	0.463348	0.643212	-0.0434944	0.0713841	0.873305	Non-significant
DSM_Antis_Raw	L_S_occipital_ant	1046	0.00415458	0.029398	1027.61	0.141322	0.887643	-0.0530377	0.0616701	0.974191	Non-significant
DSM_Antis_Raw	L_S_oc-temp_lat	1046	0.0092404	0.0293788	1028.52	0.314526	0.753185	-0.047977	0.066615	0.904906	Non-significant
DSM_Antis_Raw	L_S_oc-temp_med_and_Lingual	1046	0.0158663	0.0295486	1031.87	0.536955	0.591414	-0.0415262	0.0738924	0.829968	Non-significant
DSM_Antis_Raw	L_S_orbital_lateral	1046	-0.0479927	0.0294527	1029.03	-1.62949	0.103516	-0.105522	0.00935959	0.375807	Non-significant
DSM_Antis_Raw	L_S_orbital_med-olfact	1046	-0.0307408	0.0292853	1024.55	-1.0497	0.294103	-0.0875962	0.0269912	0.672811	Non-significant
DSM_Antis_Raw	L_S_orbital-H_Shaped	1046	-0.0114702	0.0292743	1022.82	-0.391818	0.695274	-0.0683046	0.0462335	0.904906	Non-significant
DSM_Antis_Raw	L_S_parieto_occipital	1046	0.0158914	0.0295843	1026.67	0.537157	0.591276	-0.0415603	0.0740744	0.829968	Non-significant
DSM_Antis_Raw	L_S_pericallosal	1046	-0.0394118	0.0292396	1023.11	-1.34789	0.177991	-0.0961759	0.018271	0.530796	Non-significant
DSM_Antis_Raw	L_S_postcentral	1046	-0.0173086	0.0294181	1031.54	-0.588368	0.556414	-0.0744777	0.0403662	0.817255	Non-significant
DSM_Antis_Raw	L_S_precentral-inf-part	1046	-0.0704016	0.0296867	1032.91	-2.37148	0.0178995	-0.128093	-0.0122195	0.14946	Non-significant
DSM_Antis_Raw	L_S_precentral-sup-part	1046	-0.0491537	0.0296114	1032.87	-1.65996	0.0972263	-0.106683	0.00893349	0.360818	Non-significant
DSM_Antis_Raw	L_S_suborbital	1046	0.0838303	0.0302784	1030.99	2.76865	0.0057299	0.0250088	0.143184	0.0869904	Non-significant
DSM_Antis_Raw	L_S_subparietal	1046	-0.0322529	0.0295273	1032.89	-1.09231	0.274954	-0.089563	0.0261405	0.665467	Non-significant
DSM_Antis_Raw	L_S_temporal_inf	1046	-0.0638969	0.0295452	1030.37	-2.16268	0.0307953	-0.121288	-0.00588041	0.177338	Non-significant
DSM_Antis_Raw	L_S_temporal_sup	1046	-0.0556763	0.0293603	1027.66	-1.89631	0.058199	-0.112668	0.00248198	0.25577	Non-significant
DSM_Antis_Raw	L_S_temporal_transverse	1046	0.0106443	0.029339	1029.75	0.362805	0.716825	-0.0463109	0.0689016	0.904906	Non-significant
DSM_Antis_Raw	R_G_and_S_frontomargin	1046	-0.0205992	0.0294798	1029.35	-0.698757	0.484862	-0.0779206	0.0371338	0.79744	Non-significant
DSM_Antis_Raw	R_G_and_S_occipital_inf	1046	-0.00862696	0.0294203	1030.63	-0.293232	0.769404	-0.0661753	0.0486069	0.911006	Non-significant
DSM_Antis_Raw	R_G_and_S_paracentral	1046	0.0481474	0.0298953	1030.66	1.61054	0.107587	-0.0101024	0.106488	0.380616	Non-significant
DSM_Antis_Raw	R_G_and_S_subcentral	1046	0.0266112	0.0301546	1032.88	0.882493	0.377715	-0.0319336	0.0859272	0.740587	Non-significant
DSM_Antis_Raw	R_G_and_S_transv_frontopol	1046	-0.0209394	0.0292044	1025.27	-0.716994	0.473541	-0.0777447	0.0362288	0.79744	Non-significant
DSM_Antis_Raw	R_G_and_S_cingul-Ant	1046	0.00832358	0.0293667	1028.62	0.283436	0.776899	-0.0486773	0.0663114	0.911006	Non-significant
DSM_Antis_Raw	R_G_and_S_cingul-Mid-Ant	1046	-0.0435677	0.0293485	1031.54	-1.48449	0.137984	-0.10074	0.0137149	0.434778	Non-significant
DSM_Antis_Raw	R_G_and_S_cingul-Mid-Post	1046	0.00340356	0.0295059	1026.05	0.115352	0.908189	-0.0539569	0.061225	0.974191	Non-significant
DSM_Antis_Raw	R_G_cingul-Post-dorsal	1046	-0.0255165	0.0295437	1032.99	-0.863687	0.38796	-0.0828608	0.0327376	0.740587	Non-significant
DSM_Antis_Raw	R_G_cingul-Post-ventral	1046	-0.0122247	0.0295958	1032.02	-0.413055	0.679652	-0.0697119	0.0458816	0.904906	Non-significant
DSM_Antis_Raw	R_G_cuneus	1046	-0.0270439	0.0293206	1029.04	-0.922352	0.356561	-0.0842283	0.0301237	0.735132	Non-significant
DSM_Antis_Raw	R_G_front_inf-Opercular	1046	-0.0541302	0.0293716	1032.92	-1.84294	0.0656235	-0.111185	0.00438913	0.273978	Non-significant
DSM_Antis_Raw	R_G_front_inf-Orbital	1046	-0.0503509	0.0293866	1031.92	-1.7134	0.0869397	-0.107426	0.00737415	0.345689	Non-significant
DSM_Antis_Raw	R_G_front_inf-Triangul	1046	-0.0263646	0.0296018	1032.25	-0.890642	0.373329	-0.0838278	0.0319531	0.740587	Non-significant
DSM_Antis_Raw	R_G_front_middle	1046	-0.081474	0.0298243	1032.99	-2.7318	0.00640634	-0.139397	-0.022893	0.0891549	Non-significant
DSM_Antis_Raw	R_G_front_sup	1046	-0.0436323	0.0292691	1020.76	-1.49073	0.136342	-0.10046	0.0140528	0.434778	Non-significant
DSM_Antis_Raw	R_G_Ins_lg_and_S_cent_ins	1046	-0.00481344	0.0297639	1030.65	-0.161721	0.871557	-0.0625972	0.0537968	0.970323	Non-significant
DSM_Antis_Raw	R_G_insular_short	1046	-0.0331682	0.0292878	1026.94	-1.13249	0.257693	-0.0900441	0.0244437	0.642309	Non-significant
DSM_Antis_Raw	R_G_occipital_middle	1046	-0.0096901	0.0295641	1032.97	-0.327766	0.743155	-0.0671117	0.0483478	0.904906	Non-significant
DSM_Antis_Raw	R_G_occipital_sup	1046	0.0026821	0.0296066	1026.37	0.090591	0.927835	-0.0549741	0.060517	0.986933	Non-significant
DSM_Antis_Raw	R_G_oc-temp_lat-fusifor	1046	0.000349059	0.0294928	1032.06	0.0118354	0.990559	-0.0570225	0.0580335	0.997003	Non-significant
DSM_Antis_Raw	R_G_oc-temp_med-Lingual	1046	-0.00569695	0.0292945	1031.48	-0.194472	0.845845	-0.0626786	0.0516126	0.960926	Non-significant
DSM_Antis_Raw	R_G_oc-temp_med-Parahip	1046	0.00707043	0.0296656	1029.57	0.238338	0.811667	-0.0505652	0.0652912	0.941308	Non-significant
DSM_Antis_Raw	R_G_orbital	1046	-0.0148306	0.0293859	1030.61	-0.504685	0.613888	-0.0718993	0.0429364	0.847266	Non-significant
DSM_Antis_Raw	R_G_pariet_inf-Angular	1046	-0.105751	0.02947	1032.99	-3.58843	0.000348278	-0.162958	-0.047511	0.0193875	Significant
DSM_Antis_Raw	R_G_pariet_inf-Supramar	1046	-0.0360278	0.0294005	1032.36	-1.22542	0.220697	-0.093147	0.0216522	0.624686	Non-significant
DSM_Antis_Raw	R_G_parietal_sup	1046	-0.0302762	0.0296142	1032.35	-1.02235	0.306854	-0.087961	0.0274996	0.691736	Non-significant
DSM_Antis_Raw	R_G_postcentral	1046	0.0199323	0.0299711	1032.9	0.665051	0.506166	-0.0383642	0.0785485	0.79744	Non-significant
DSM_Antis_Raw	R_G_precentral	1046	-0.0298977	0.029475	1018.53	-1.01434	0.31066	-0.0872244	0.0278273	0.691736	Non-significant
DSM_Antis_Raw	R_G_precuneus	1046	-0.0690045	0.0300358	1030.59	-2.29741	0.0217952	-0.127323	-0.00997839	0.162917	Non-significant
DSM_Antis_Raw	R_G_rectus	1046	0.0281859	0.0295514	1021.1	0.953792	0.340415	-0.0291712	0.0867031	0.722334	Non-significant
DSM_Antis_Raw	R_G_subcallosal	1046	0.020429	0.029457	1015.01	0.693519	0.488142	-0.0368946	0.0780676	0.79744	Non-significant
DSM_Antis_Raw	R_G_temp_sup-G_T_transv	1046	0.00942027	0.0293444	1026.91	0.321025	0.748257	-0.0475407	0.0673249	0.904906	Non-significant
DSM_Antis_Raw	R_G_temp_sup-Lateral	1046	0.0277976	0.0296526	1030.22	0.937442	0.348751	-0.0297559	0.086363	0.728018	Non-significant
DSM_Antis_Raw	R_G_temp_sup-Plan_polar	1046	0.0198647	0.029875	1032.08	0.664929	0.506245	-0.0382422	0.0783121	0.79744	Non-significant
DSM_Antis_Raw	R_G_temp_sup-Plan_tempo	1046	0.0221981	0.0297751	1032.94	0.745527	0.456123	-0.0356083	0.080759	0.777967	Non-significant
DSM_Antis_Raw	R_G_temporal_inf	1046	-0.0350279	0.0293156	1025.53	-1.19486	0.232419	-0.0919605	0.0226297	0.626031	Non-significant
DSM_Antis_Raw	R_G_temporal_middle	1046	-0.0497041	0.0296271	1032.95	-1.67765	0.0937174	-0.107248	0.00845501	0.3557	Non-significant
DSM_Antis_Raw	R_Lat_Fis-ant-Horizont	1046	-0.0458047	0.029443	1032.63	-1.5557	0.120085	-0.102983	0.0120063	0.401083	Non-significant
DSM_Antis_Raw	R_Lat_Fis-ant-Vertical	1046	-0.0447869	0.0294448	1032.29	-1.52105	0.128554	-0.101963	0.0131057	0.420951	Non-significant
DSM_Antis_Raw	R_Lat_Fis-post	1046	0.00362585	0.0300379	1032.28	0.120709	0.903945	-0.0547039	0.0626668	0.974191	Non-significant
DSM_Antis_Raw	R_Pole_occipital	1046	0.0203055	0.0293725	1031.53	0.691311	0.489526	-0.0369635	0.0775797	0.79744	Non-significant
DSM_Antis_Raw	R_Pole_temporal	1046	-0.00379193	0.0299032	1028.29	-0.126807	0.899118	-0.0619601	0.0547245	0.974191	Non-significant
DSM_Antis_Raw	R_S_calcarine	1046	-0.0331875	0.0292797	1031.39	-1.13346	0.257283	-0.0900498	0.0243614	0.642309	Non-significant
DSM_Antis_Raw	R_S_central	1046	0.018324	0.0299064	1031.79	0.61271	0.540203	-0.039836	0.0768492	0.817255	Non-significant
DSM_Antis_Raw	R_S_cingul-Marginalis	1046	-0.0336678	0.0294373	1030.68	-1.14371	0.253009	-0.0908254	0.0242484	0.642309	Non-significant
DSM_Antis_Raw	R_S_circular_insula_ant	1046	-0.0717423	0.029542	1032.99	-2.42849	0.0153319	-0.129124	-0.0137536	0.141746	Non-significant
DSM_Antis_Raw	R_S_circular_insula_inf	1046	0.032132	0.0296893	1028.35	1.08228	0.279384	-0.0255002	0.0906739	0.66653	Non-significant
DSM_Antis_Raw	R_S_circular_insula_sup	1046	-0.010039	0.0296239	1032.76	-0.338881	0.734769	-0.067656	0.0479089	0.904906	Non-significant
DSM_Antis_Raw	R_S_collat_transv_ant	1046	0.00456934	0.0296022	1023.06	0.154358	0.877358	-0.0530276	0.0624872	0.970323	Non-significant
DSM_Antis_Raw	R_S_collat_transv_post	1046	0.0193206	0.0293799	1031.88	0.657612	0.510934	-0.0378712	0.0767192	0.79744	Non-significant
DSM_Antis_Raw	R_S_front_inf	1046	-0.077762	0.0295453	1032.43	-2.63196	0.00861601	-0.135115	-0.019255	0.105531	Non-significant
DSM_Antis_Raw	R_S_front_middle	1046	-0.039245	0.0297665	1032.88	-1.31843	0.187653	-0.0971866	0.0189014	0.54979	Non-significant
DSM_Antis_Raw	R_S_front_sup	1046	-0.0856896	0.0298134	1032.73	-2.8742	0.00413355	-0.143584	-0.0270798	0.0767004	Non-significant
DSM_Antis_Raw	R_S_interm_prim-Jensen	1046	-0.112568	0.0296392	1032.61	-3.79794	0.000154416	-0.170116	-0.054273	0.0128937	Significant
DSM_Antis_Raw	R_S_intrapariet_and_P_trans	1046	-0.0838848	0.0298811	1027.81	-2.80729	0.00509055	-0.141896	-0.025136	0.0850122	Non-significant
DSM_Antis_Raw	R_S_oc_middle_and_Lunatus	1046	0.0422014	0.0294797	1032.42	1.43154	0.152577	-0.0152302	0.0997283	0.471859	Non-significant
DSM_Antis_Raw	R_S_oc_sup_and_transversal	1046	0.0109501	0.0296503	1032.74	0.369307	0.711975	-0.0467836	0.0688451	0.904906	Non-significant
DSM_Antis_Raw	R_S_occipital_ant	1046	0.0120706	0.0297782	1029.76	0.40535	0.685305	-0.0458237	0.0703967	0.904906	Non-significant
DSM_Antis_Raw	R_S_oc-temp_lat	1046	-0.00468712	0.0295779	1032.67	-0.158467	0.87412	-0.0621365	0.053386	0.970323	Non-significant
DSM_Antis_Raw	R_S_oc-temp_med_and_Lingual	1046	0.0255582	0.0297352	1032.02	0.859527	0.390249	-0.0322942	0.0836993	0.740587	Non-significant
DSM_Antis_Raw	R_S_orbital_lateral	1046	-0.0682212	0.0293693	1031.56	-2.32287	0.0203797	-0.12531	-0.0106825	0.162067	Non-significant
DSM_Antis_Raw	R_S_orbital_med-olfact	1046	-0.00934915	0.0293202	1027.58	-0.318864	0.749894	-0.0662595	0.0486716	0.904906	Non-significant
DSM_Antis_Raw	R_S_orbital-H_Shaped	1046	0.0188384	0.0293186	1025.53	0.642539	0.520667	-0.0381748	0.0762599	0.805105	Non-significant
DSM_Antis_Raw	R_S_parieto_occipital	1046	-0.0405348	0.0294434	1026.99	-1.3767	0.168904	-0.0977176	0.0173532	0.512855	Non-significant
DSM_Antis_Raw	R_S_pericallosal	1046	-0.0323448	0.029259	1029.94	-1.10546	0.269217	-0.0891533	0.025264	0.661165	Non-significant
DSM_Antis_Raw	R_S_postcentral	1046	-0.0162758	0.0295292	1031.44	-0.551177	0.581632	-0.0736746	0.0415801	0.829968	Non-significant
DSM_Antis_Raw	R_S_precentral-inf-part	1046	-0.0671166	0.0296643	1032.96	-2.26254	0.0238712	-0.124695	-0.00860163	0.162917	Non-significant
DSM_Antis_Raw	R_S_precentral-sup-part	1046	-0.0529307	0.0294376	1030.17	-1.79807	0.072459	-0.110225	0.00460577	0.295138	Non-significant
DSM_Antis_Raw	R_S_suborbital	1046	0.0259489	0.0297192	1032.94	0.873133	0.382793	-0.0318217	0.0841383	0.740587	Non-significant
DSM_Antis_Raw	R_S_subparietal	1046	-0.0465094	0.02944	1032.42	-1.5798	0.114459	-0.1037	0.0112666	0.390094	Non-significant
DSM_Antis_Raw	R_S_temporal_inf	1046	-0.0336311	0.0293594	1030.15	-1.1455	0.25227	-0.0907703	0.023759	0.642309	Non-significant
DSM_Antis_Raw	R_S_temporal_sup	1046	-0.0580118	0.0295063	1032.73	-1.96608	0.049557	-0.115283	0.000314636	0.236458	Non-significant
DSM_Antis_Raw	R_S_temporal_transverse	1046	-0.0242271	0.0293422	1028.48	-0.825674	0.409181	-0.0811923	0.0335852	0.759258	Non-significant
DSM_Antis_Raw	Accumbens-L	1046	0.0579065	0.0289847	999.718	1.99783	0.0460056	0.0015024	0.114653	0.225969	Non-significant
DSM_Antis_Raw	Accumbens-R	1046	0.0349682	0.029213	1014.96	1.19701	0.231583	-0.021743	0.0926194	0.626031	Non-significant
DSM_Antis_Raw	Amygdala-L	1046	0.060768	0.02941	1030.26	2.06623	0.0390559	0.00351229	0.118227	0.217143	Non-significant
DSM_Antis_Raw	Amygdala-R	1046	0.074787	0.0294372	1031.94	2.54056	0.0112132	0.0173206	0.132122	0.12484	Non-significant
DSM_Antis_Raw	Brain Stem	1046	-0.0560395	0.0292196	1025.94	-1.91787	0.0554045	-0.112883	0.00113679	0.250069	Non-significant
DSM_Antis_Raw	Caudate-L	1046	-0.0565528	0.0294402	1031.61	-1.92094	0.0550153	-0.113711	0.00140038	0.250069	Non-significant
DSM_Antis_Raw	Caudate-R	1046	-0.0593454	0.02949	1032.59	-2.01239	0.044438	-0.116601	-0.000794208	0.224883	Non-significant
DSM_Antis_Raw	Cerebellum-L	1046	-0.0745266	0.0297028	1032.52	-2.50908	0.0122569	-0.132236	-0.0162627	0.127931	Non-significant
DSM_Antis_Raw	Cerebellum-R	1046	-0.0928213	0.0294229	1032.61	-3.15473	0.00165288	-0.149986	-0.035102	0.0460052	Significant
DSM_Antis_Raw	Diencephalon-L	1046	0.000109607	0.0291695	1016.46	0.00375759	0.997003	-0.0565106	0.0578626	0.997003	Non-significant
DSM_Antis_Raw	Diencephalon-R	1046	-0.0160671	0.0291872	1024.11	-0.550485	0.582107	-0.0727529	0.0413321	0.829968	Non-significant
DSM_Antis_Raw	Hippocampus-L	1046	0.0653072	0.0293593	1016.41	2.22441	0.0263399	0.00819382	0.122789	0.162917	Non-significant
DSM_Antis_Raw	Hippocampus-R	1046	0.0365654	0.0294689	1024.82	1.24081	0.214958	-0.0208083	0.0941564	0.618932	Non-significant
DSM_Antis_Raw	Pallidum-L	1046	-0.0352553	0.0293379	1026.3	-1.2017	0.229758	-0.0922562	0.0223418	0.626031	Non-significant
DSM_Antis_Raw	Pallidum-R	1046	-0.0228428	0.0291909	1019.43	-0.782534	0.434082	-0.0796833	0.0342074	0.77588	Non-significant
DSM_Antis_Raw	Putamen-L	1046	-0.0337023	0.0291014	1012.17	-1.1581	0.247097	-0.0902284	0.0235375	0.642309	Non-significant
DSM_Antis_Raw	Putamen-R	1046	-0.0197579	0.0291885	1017.14	-0.676909	0.498618	-0.0764207	0.0378632	0.79744	Non-significant
DSM_Antis_Raw	Thalamus-L	1046	0.00856319	0.0291603	1015.17	0.293659	0.769079	-0.0480788	0.0659053	0.911006	Non-significant
DSM_Antis_Raw	Thalamus-R	1046	-0.000747284	0.029334	1025.54	-0.025475	0.979681	-0.0576843	0.0572966	0.997003	Non-significant

### Sheet: HCP - neural sig associations
y	N	Estimate	SE	df	t	p	L_CI	U_CI	p_fdr
WM_Task_0bk_Acc	1052	0.530078	0.0268126	1025.33	19.7697	5.92209e-74	0.478031	0.583475	2.2504e-72
WM_Task_2bk_Acc	1052	0.369569	0.0268833	1022.23	13.7471	1.39065e-39	0.316642	0.424513	2.64223e-38
CogTotalComp_Unadj	1036	0.323767	0.0268592	962.996	12.0542	2.89094e-31	0.270318	0.379534	3.66186e-30
CogFluidComp_Unadj	1037	0.289428	0.029297	1013.67	9.8791	4.88698e-22	0.232132	0.348528	4.64263e-21
CogCrystalComp_Unadj	1044	0.244443	0.0255218	895.411	9.5778	9.39595e-21	0.19372	0.296908	7.14092e-20
PMAT24_A_CR	1045	0.270179	0.0291011	1018.49	9.28415	9.54412e-20	0.213403	0.328559	6.04461e-19
ReadEng_Unadj	1052	0.241334	0.0276563	970.205	8.72621	1.13145e-17	0.186775	0.297724	6.14217e-17
PicVocab_Unadj	1052	0.223332	0.026295	919.017	8.49335	8.00543e-17	0.171276	0.277148	3.80258e-16
ListSort_Unadj	1052	0.240223	0.0300737	1022.22	7.9878	3.68255e-15	0.181517	0.300495	1.55485e-14
PicSeq_Unadj	1051	0.204941	0.0302347	1026.55	6.77834	2.04663e-11	0.146159	0.264713	7.77719e-11
CardSort_Unadj	1050	0.195518	0.0308793	1036.98	6.33168	3.60532e-10	0.135475	0.257025	1.24548e-09
ProcSpeed_Unadj	1052	0.194	0.0313619	1038.42	6.18583	8.8723e-10	0.13301	0.256573	2.80956e-09
VSPLOT_TC	1046	0.165822	0.0298624	1023.11	5.55288	3.5808e-08	0.107632	0.225589	1.04669e-07
SCPT_SEN	1046	0.133185	0.0321562	1010.37	4.14181	3.73362e-05	0.0708491	0.19652	0.000101341
IWRD_TOT	1046	0.12022	0.0319046	1031.53	3.76811	0.000173805	0.0581582	0.182645	0.000440306
Flanker_Unadj	1052	0.112027	0.031467	1038.8	3.56015	0.000387414	0.050898	0.173838	0.000920108
ASR_Thot_Raw	1046	-0.109163	0.0313126	1032.69	-3.48624	0.000510463	-0.170426	-0.0482631	0.00114104
DSM_Somp_Raw	1046	-0.108002	0.032134	1016.53	-3.36097	0.000805594	-0.170482	-0.0452135	0.0017007
ASR_Rule_Raw	1046	-0.0987438	0.0304203	1032.95	-3.24599	0.00120805	-0.158195	-0.0395526	0.0024161
ASR_Totp_Raw	1046	-0.0989597	0.0317992	1032.93	-3.11202	0.00190918	-0.160869	-0.0368687	0.00362743
ASR_Intn_Raw	1046	-0.0936864	0.032127	1032.55	-2.91613	0.00362071	-0.156367	-0.0310882	0.00655176
ASR_Aggr_Raw	1046	-0.0926463	0.0320845	1026.27	-2.88757	0.00396376	-0.155112	-0.0300456	0.0065861
ASR_Witd_Raw	1046	-0.0901846	0.0312519	1032.06	-2.88573	0.00398632	-0.151152	-0.0292824	0.0065861
DSM_Anxi_Raw	1046	-0.0908989	0.0320322	1032.95	-2.83773	0.00463243	-0.153459	-0.0285399	0.00733468
DSM_Antis_Raw	1046	-0.0838558	0.0308547	1031.38	-2.71776	0.00668262	-0.143844	-0.023481	0.0101576
ASR_Soma_Raw	1046	-0.0847272	0.0322174	1029.09	-2.62986	0.00866945	-0.147478	-0.0218863	0.0126707
ASR_TAO_Sum	1046	-0.0812412	0.0316513	1031.92	-2.56676	0.0104055	-0.142824	-0.0193453	0.0146448
ASR_Crit_Raw	1046	-0.0739344	0.031728	1032.6	-2.33026	0.0199843	-0.13568	-0.0119277	0.0271216
DSM_Inat_Raw	1046	-0.0717042	0.0321443	1032.94	-2.2307	0.0259154	-0.134195	-0.00873911	0.0339581
ASR_Anxd_Raw	1046	-0.0694759	0.0323349	1032.8	-2.14863	0.0318957	-0.132561	-0.00647402	0.0404012
ASR_Attn_Raw	1046	-0.0683486	0.0321137	1032.91	-2.12833	0.0335457	-0.130763	-0.00538554	0.0411205
DSM_Adh_Raw	1046	-0.0672565	0.031884	1032.53	-2.10941	0.0351494	-0.129248	-0.00480022	0.04174
ASR_Extn_Raw	1046	-0.063808	0.0312596	1029.56	-2.04123	0.0414823	-0.124603	-0.00269425	0.0477675
ASR_Oth_Raw	1046	-0.050228	0.0317646	1031.48	-1.58126	0.114126	-0.112025	0.011911	0.127553
ASR_Intr_Raw	1046	0.0484514	0.0319423	1032.99	1.51684	0.129613	-0.0136089	0.111164	0.140722
DSM_Depr_Raw	1046	-0.0479634	0.0324512	1030.67	-1.47802	0.139709	-0.111096	0.0154453	0.147471
DSM_Hype_Raw	1046	-0.0449809	0.0321326	1032.04	-1.39985	0.161859	-0.107477	0.0178565	0.166233
DSM_Avoid_Raw	1046	-0.0250156	0.0320772	1030.82	-0.779855	0.435655	-0.0873389	0.0380024	0.435655
